# Trends in antimicrobial resistance amongst *Salmonella* Typhi in Bangladesh: a 24-year retrospective observational study (1999–2022)

**DOI:** 10.1101/2023.12.21.23300147

**Authors:** Arif M Tanmoy, Yogesh Hooda, Mohammad S I Sajib, Hafizur Rahman, Anik Sarkar, Dipu Das, Nazrul Islam, Naito Kanon, Md. Asadur Rahman, Denise O Garrett, Hubert P Endtz, Stephen P Luby, Mohammod Shahidullah, Md. Ruhul Amin, Jahangir Alam, Mohammed Hanif, Samir K Saha, Senjuti Saha

## Abstract

**Background:** Rising antimicrobial resistance (AMR) in *Salmonella* Typhi restricts typhoid treatment options, heightening concerns for pan-oral drug-resistant outbreaks. Bangladesh contemplates introducing typhoid conjugate vaccine (TCV) to address the typhoid burden and AMR. However, large-scale surveillance data on typhoid AMR in Bangladesh is scarce.

**Objective:** This study explores the AMR trends in *Salmonella* Typhi isolates from Bangladesh, drawing comparisons with antibiotic consumption to optimize antibiotic stewardship strategies for the country.

**Methods:** Our typhoid fever surveillance included two pediatric hospitals and three private clinics in Dhaka, Bangladesh, spanning 1999 to 2022. Blood cultures were performed at physicians’ discretion; cases were confirmed by microbiological culture, serological, and biochemical tests. Antimicrobial susceptibility was determined following CLSI guidelines. National antibiotic consumption data for cotrimoxazole, ciprofloxacin, and azithromycin was obtained from IQVIA-MIDAS database for comparison.

**Results:** Our 24-year surveillance, encompassing 12,435 *Salmonella* Typhi cases, revealed declining trends in first-line drugs (amoxicillin, chloramphenicol, cotrimoxazole) and multidrug resistance (MDR; 38% to 17%, 1999–2022). Cotrimoxazole consumption dropped, 0.8 to 0.1 DDD/1000/day (1999–2020). Ciprofloxacin non-susceptibility persisted (>90%) with unchanged consumption (1.1-1.3 DDD/1000/day, 2002–2020). Low ceftriaxone resistance (<1%) was observed, with rising MIC (0.03 to 0.12 mg/L, 1999–2019). Azithromycin consumption increased (0.1 to 3.8 DDD/1000/day, 1999–2020), but resistance remained ≤4%.

**Conclusion:** Our study highlights declining MDR amongst *Salmonella* Typhi in Bangladesh, thus reintroducing first-line antimicrobials could work as an empirical treatment option for typhoid fever. Our analysis provides a baseline for monitoring the impact of future interventions, including the TCV, on typhoid burden and associated AMR.

## Supplementary Data S1 for "Trends in antimicrobial resistance amongst *Salmonella* Typhi in Bangladesh: a 24-year retrospective observational study (1999–2022)"

### Sheet: Sheet1
ID	PatientType	Year	Ampicillin	Chloramphenicol	Cotrimoxazole	Ciprofloxacin	Ceftriaxone	MDR	Ciprofloxacin_MIC	Ceftriaxone_MIC	Azithromycin
Ty10316_1999	OPD	1999	R	S	R	I	S	Not-MDR	0.0625	0.0312	S
Ty10430_1999	OPD	1999	R	R	R	S	S	MDR	0.0312	0.0312	S
Ty10495_1999	OPD	1999	S	S	S	S	S	Not-MDR	0.0156	0.008	S
Ty10542_1999	OPD	1999	R	R	S	S	S	Not-MDR	0.0156	0.008	S
Ty10722_1999	OPD	1999	R	R	R	I	S	MDR	0.25	0.0312	S
Ty10799_1999	OPD	1999	R	R	R	I	S	MDR	0.25	0.0312	S
Ty10811_1999	OPD	1999	S	S	S	I	S	Not-MDR	0.25	0.0312	S
Ty10872_1999	OPD	1999	S	S	S	S	S	Not-MDR	0.008	0.008	S
Ty10918_1999	OPD	1999	S	S	S	S	S	Not-MDR	0.0156	0.008	S
Ty10950_1999	OPD	1999	R	R	R	I	S	MDR	0.25	0.0312	S
Ty11162_1999	OPD	1999	R	R	R	I	S	MDR	0.25	0.0156	S
Ty11169_1999	OPD	1999	R	R	R	I	S	MDR	0.25	0.0312	S
Ty11238_1999	OPD	1999	S	S	S	S	S	Not-MDR	0.0156	0.0156	S
Ty12435_1999	IPD	1999	R	S	S	S	R	Not-MDR	0.032	256
Ty6645_1999	OPD	1999	S	S	S	I	S	Not-MDR	0.125	0.0312	S
Ty6742_1999	OPD	1999	S	S	S	I	S	Not-MDR	0.0625	0.0312	S
Ty1087_2000	OPD	2000	S	S	S	I	S	Not-MDR	0.25	0.0312	S
Ty1107_2000	OPD	2000	R	R	R	I	S	MDR	0.25	0.0312	S
Ty1120_2000	OPD	2000	R	R	R	I	S	MDR	0.25	0.0312	S
Ty156_2000	IPD	2000	R	R	R	I	S	MDR
Ty3007_2000	OPD	2000	S	S	S	I	S	Not-MDR	0.25	0.0312	S
Ty3489_2000	OPD	2000	R	S	S	S	R	Not-MDR	0.0156	256	S
Ty404_2000	OPD	2000	S	S	S	I	S	Not-MDR	0.25	0.0312
Ty4202_2000	OPD	2000	S	S	S	I	S	Not-MDR	0.25	0.0312	S
Ty451_2000	OPD	2000	R	R	R	I	S	MDR	0.25	0.0312	S
Ty4941_2000	OPD	2000	S	S	S	I	S	Not-MDR	0.25	0.0312	S
Ty522_2000	OPD	2000	S	S	S	I	S	Not-MDR	0.25	0.0156	S
Ty5558_2000	OPD	2000	S	S	S	I	S	Not-MDR	0.25	0.0156	S
Ty6061_2000	OPD	2000	S	S	S	I	S	Not-MDR	0.25	0.0312	S
Ty6070_2000	OPD	2000	S	S	S	I	S	Not-MDR	0.25	0.0625	S
Ty6078_2000	OPD	2000	S	S	S	I	S	Not-MDR	0.25	0.0312	S
Ty6090_2000	OPD	2000	R	R	R	I	S	MDR	0.5	0.0312	S
Ty6105_2000	OPD	2000	S	S	S	I	S	Not-MDR	0.5	0.0312	S
Ty6110_2000	OPD	2000	S	S	S	I	S	Not-MDR	0.5	0.0312	S
Ty6116_2000	OPD	2000	S	S	S	I	S	Not-MDR	0.5	0.0312	S
Ty6125_2000	OPD	2000	R	R	R	I	S	MDR	0.5	0.0312	S
Ty6149_2000	OPD	2000	S	S	S	I	S	Not-MDR	0.5	0.0312	S
Ty6163_2000	OPD	2000	R	R	R	I	S	MDR	0.25	0.0312	S
Ty6179_2000	OPD	2000	S	S	S	I	S	Not-MDR	0.5	0.0312	S
Ty6186_2000	OPD	2000	S	S	S	I	S	Not-MDR	0.5	0.0312	S
Ty6198_2000	OPD	2000	R	R	R	I	S	MDR	0.25	0.0312	S
Ty6210_2000	OPD	2000	R	R	R	I	S	MDR	0.25	0.0625	S
Ty9456_2000	IPD	2000	S	S	S	S	S	Not-MDR
Ty9484_2000	IPD	2000	S	S	S	S	S	Not-MDR
Ty9799_2000	IPD	2000	R	R	R	I	S	MDR
Ty9805_2000	OPD	2000	S	S	S	I	S	Not-MDR
Ty9848_2000	IPD	2000	R	R	R	I	S	MDR
Ty9859_2000	IPD	2000	S	S	S	S	S	Not-MDR
Ty9947_2000	IPD	2000	S	S	S	S	S	Not-MDR
Ty10037_2001	IPD	2001	S	S	S	I	S	Not-MDR
Ty10289_2001	IPD	2001	R	R	R	I	S	MDR
Ty10485_2001	IPD	2001	R	R	R	I	S	MDR
Ty10563_2001	IPD	2001	S	S	S	I	S	Not-MDR
Ty10571_2001	OPD	2001	R	R	R	I	S	MDR
Ty10755_2001	IPD	2001	R	R	R	I	S	MDR
Ty10860_2001	IPD	2001	R	R	R	I	S	MDR
Ty10876_2001	IPD	2001	S	S	S	I	S	Not-MDR
Ty10943_2001	IPD	2001	S	S	S	I	S	Not-MDR
Ty122_2001	IPD	2001	S	S	S	I	S	Not-MDR
Ty204_2001	OPD	2001	S	S	S	I	S	Not-MDR
Ty417_2001	IPD	2001	S	S	S	I	S	Not-MDR
Ty6086_2001	IPD	2001	S	S	S	S	S	Not-MDR
Ty6220_2001	OPD	2001	S	S	S	I	S	Not-MDR	0.25	0.0312	S
Ty6226_2001	OPD	2001	S	S	S	I	S	Not-MDR	0.25	0.0312	S
Ty6237_2001	OPD	2001	R	R	R	I	S	MDR	0.25	0.0312	S
Ty6248_2001	OPD	2001	R	R	R	I	S	MDR	0.25	0.0625	S
Ty6254_2001	OPD	2001	R	R	R	I	S	MDR	0.125	0.0625	S
Ty6260_2001	OPD	2001	R	R	R	I	S	MDR	0.25	0.0625	S
Ty6269_2001	OPD	2001	S	S	S	I	S	Not-MDR	0.125	0.0312	S
Ty6277_2001	OPD	2001	R	R	R	I	S	MDR	0.25	0.0625	S
Ty6288_2001	OPD	2001	R	R	R	I	S	MDR	0.5	0.0625	S
Ty6296_2001	OPD	2001	R	R	R	I	S	MDR	0.25	0.0625	S
Ty6413_2001	OPD	2001	R	R	R	I	S	MDR	0.125	0.0312	S
Ty6421_2001	OPD	2001	R	R	R	I	S	MDR	0.25	0.0625
Ty6429_2001	OPD	2001	R	R	R	I	S	MDR	0.25	0.0312	S
Ty6442_2001	OPD	2001	R	R	R	I	S	MDR	0.5	0.0625	S
Ty6449_2001	OPD	2001	S	S	S	I	S	Not-MDR	0.5	0.0625	S
Ty6458_2001	OPD	2001	R	R	R	I	S	MDR	0.5	0.0625	S
Ty6470_2001	OPD	2001	R	R	R	I	S	MDR	0.5	0.0625	S
Ty6482_2001	OPD	2001	R	R	R	I	S	MDR	0.5	0.0312	S
Ty6485_2001	OPD	2001	S	I	S	I	S	Not-MDR	0.25	0.0312	S
Ty6488_2001	OPD	2001	R	R	R	I	S	MDR	0.5	0.0625	S
Ty6493_2001	OPD	2001	S	S	S	I	S	Not-MDR	0.5	0.0625	S
Ty6498_2001	OPD	2001	R	R	R	I	S	MDR	0.5	0.0625	S
Ty6504_2001	OPD	2001	R	R	R	I	S	MDR	0.5	0.0625	S
Ty6511_2001	OPD	2001	R	R	R	I	S	MDR	0.5	0.0312	S
Ty6626_2001	IPD	2001	R	R	R	I	S	MDR
Ty6641_2001	IPD	2001	S	S	S	S	S	Not-MDR
Ty90_2001	IPD	2001	S	S	S	I	S	Not-MDR
Ty9417_2001	IPD	2001	S	S	I	I	S	Not-MDR
Ty9602_2001	IPD	2001	R	R	R	I	S	MDR
Ty9649_2001	OPD	2001	S	S	S	I		Not-MDR
Ty9807_2001	OPD	2001	S	S	S	I	S	Not-MDR
Ty10046_2002	IPD	2002	S	S	S	I	S	Not-MDR
Ty10056_2002	IPD	2002	S	S	S	I	S	Not-MDR
Ty10331_2002	IPD	2002	R	R	R	I	S	MDR
Ty10417_2002	IPD	2002	R	R	R	I	S	MDR
Ty10434_2002	IPD	2002	S	S	S	I	S	Not-MDR
Ty10450_2002	IPD	2002	R	R	R	I	S	MDR
Ty10742_2002	OPD	2002	R	R	R	I	S	MDR
Ty11170_2002	IPD	2002	R	R	R	I	S	MDR
Ty11259_2002	IPD	2002	R	R	R	I	S	MDR
Ty11261_2002	IPD	2002	R	R	R	I	S	MDR
Ty131_2002	IPD	2002	R	R	R	I	S	MDR
Ty176_2002	IPD	2002	R	R	R	I	S	MDR
Ty202_2002	IPD	2002	R	R	R	I	S	MDR
Ty2128_2002	IPD	2002	S	S	S	I	S	Not-MDR
Ty350_2002	IPD	2002	R	R	R	I	S	MDR
Ty383_2002	IPD	2002	R	R	R	I	S	MDR
Ty486_2002	OPD	2002	R	R	R	I	S	MDR
Ty6222_2002	IPD	2002	R	R	R	I	S	MDR
Ty6236_2002	IPD	2002	S	S	S	I	S	Not-MDR
Ty6473_2002	IPD	2002	S	S	S	S	S	Not-MDR
Ty6524_2002	IPD	2002	R	R	R	I	S	MDR
Ty6527_2002	OPD	2002	R	R	R	I	S	MDR	0.5	0.0625	S
Ty6539_2002	OPD	2002	R	R	R	I	S	MDR	0.5	0.0625	S
Ty6549_2002	IPD	2002	R	R	R	I	S	MDR
Ty6559_2002	OPD	2002	R	R	R	I	S	MDR	0.125	0.0625	S
Ty6567_2002	OPD	2002	R	R	R	I	S	MDR	0.5	0.0625	S
Ty6577_2002	OPD	2002	R	R	R	R	S	MDR	1	0.0625	S
Ty6585_2002	OPD	2002	R	R	R	I	S	MDR	0.5	0.0625	S
Ty6593_2002	IPD	2002	R	R	R	I	S	MDR
Ty6595_2002	OPD	2002	R	R	R	I	S	MDR	0.25	0.0312	S
Ty6598_2002	IPD	2002	R	R	R	I		MDR
Ty6605_2002	OPD	2002	R	R	R	I	S	MDR	0.25	0.125
Ty6614_2002	OPD	2002	R	R	R	I	S	MDR	0.5	0.0625	S
Ty6636_2002	OPD	2002	S	S	S	I	S	Not-MDR	0.5	0.0625	S
Ty6646_2002	OPD	2002	R	R	R	I	S	MDR	0.5	0.0625	S
Ty6671_2002	OPD	2002	R	R	R	I	S	MDR	0.5	0.0625	S
Ty6682_2002	OPD	2002	R	R	R	I	S	MDR	0.5	0.0625	S
Ty6692_2002	OPD	2002	R	R	R	I	S	MDR	0.5	0.0625	S
Ty6701_2002	OPD	2002	R	R	R	I	S	MDR	0.5	0.0625	S
Ty6762_2002	IPD	2002	R	R	R	I	S	MDR
Ty9457_2002	IPD	2002	S	S	S	S	S	Not-MDR
Ty9495_2002	OPD	2002	R	R	R	I	S	MDR	0.25	0.0312	S
Ty9720_2002	IPD	2002	S	S	S	I	S	Not-MDR
Ty9837_2002	IPD	2002	R	R	R	I	S	MDR
Ty9926_2002	IPD	2002	R	R	R	I	S	MDR
Ty10020_2003	IPD	2003	R	R	R	I	S	MDR
Ty10034_2003	IPD	2003	S	R	R	I	S	Not-MDR
Ty10254_2003	OPD	2003	R	R	R	I	S	MDR
Ty10539_2003	IPD	2003	S	S	S	S	S	Not-MDR
Ty10579_2003	IPD	2003	R	R	R	I	S	MDR
Ty10660_2003	IPD	2003	R	S	S	I	S	Not-MDR
Ty10690_2003	IPD	2003	S	S	S	I	S	Not-MDR
Ty10733_2003	IPD	2003	S	S	S	I	S	Not-MDR
Ty10784_2003	IPD	2003	S	R	R	I	S	Not-MDR
Ty10843_2003	IPD	2003	R	R	R	I	S	MDR
Ty11120_2003	IPD	2003	R	R	R	I	S	MDR
Ty1117_2003	IPD	2003	R	R	R	I	S	MDR
Ty16_2003	OPD	2003	R	R	R	I	S	MDR
Ty185_2003	IPD	2003	R	R	R	I	S	MDR
Ty245_2003	IPD	2003	R	R	R	I	S	MDR
Ty26_2003	OPD	2003	R	R	R	I	S	MDR
Ty262_2003	OPD	2003	R	R	R	I	S	MDR
Ty264_2003	IPD	2003	S	S	S	S	S	Not-MDR
Ty358_2003	OPD	2003	R	R	R	I	S	MDR
Ty368_2003	IPD	2003	R	R	R	I		MDR
Ty4199_2003	IPD	2003	S	S	S	S	S	Not-MDR
Ty5277_2003	IPD	2003	R	R	R	I	S	MDR
Ty6460_2003	IPD	2003	R	R	R	I	S	MDR
Ty6463_2003	IPD	2003	S	S	S	S	S	Not-MDR
Ty6552_2003	IPD	2003	R	R	R	R	S	MDR
Ty6590_2003	IPD	2003	R	R	R	I	S	MDR
Ty6845_2003	OPD	2003	S	S	S	I	S	Not-MDR
Ty8025_2003	IPD	2003	R	R	R	I	S	MDR
Ty935_2003	OPD	2003	S	S	S	I	S	Not-MDR
Ty10044_2004	IPD	2004	S	S	S	I	S	Not-MDR
Ty10053_2004	IPD	2004	R	R	R	I	S	MDR
Ty10061_2004	IPD	2004	R	R	R	I	S	MDR
Ty10066_2004	IPD	2004	S	S	S	S	S	Not-MDR
Ty10068_2004	IPD	2004	R	R	R	I	S	MDR
Ty10069_2004	IPD	2004	S	S	S	S	S	Not-MDR
Ty10071_2004	IPD	2004	S	S	S	I	S	Not-MDR
Ty10072_2004	IPD	2004	S	S	S	I	S	Not-MDR
Ty10073_2004	IPD	2004	R	R	R	I	S	MDR
Ty10074_2004	IPD	2004	S	S	S	I	S	Not-MDR
Ty10075_2004	IPD	2004	R	R	R	I	S	MDR
Ty10076_2004	IPD	2004	S	S	S	I	S	Not-MDR
Ty101_2004	IPD	2004	S	S	S	I	S	Not-MDR
Ty10290_2004	OPD	2004	S	S	S	I	S	Not-MDR
Ty10297_2004	OPD	2004	S	S	S	I	S	Not-MDR
Ty10321_2004	IPD	2004	R	R	R	I	S	MDR
Ty10350_2004	IPD	2004	R	R	R	I	S	MDR
Ty10364_2004	IPD	2004	S	R	I	I	S	Not-MDR
Ty10410_2004	OPD	2004	R	R	R	S	S	MDR
Ty10418_2004	OPD	2004	R	R	R	I	S	MDR
Ty10442_2004	IPD	2004	S	S	S	I	S	Not-MDR
Ty10473_2004	IPD	2004	R	R	R	I	S	MDR
Ty10486_2004	IPD	2004	R	R	R	I	S	MDR
Ty10490_2004	IPD	2004	S	S	S	I	S	Not-MDR
Ty10524_2004	IPD	2004	R	R	R	I	S	MDR
Ty1056_2004	IPD	2004	S	S	S	I	S	Not-MDR
Ty10561_2004	IPD	2004	S	S	S	I	S	Not-MDR
Ty10564_2004	IPD	2004	S	S	S	I	S	Not-MDR
Ty10575_2004	OPD	2004	S	S	S	I	S	Not-MDR
Ty10578_2004	IPD	2004	S	S	S	I	S	Not-MDR
Ty10669_2004	OPD	2004	R	R	R	I	S	MDR
Ty10795_2004	IPD	2004	R	R	R	I	S	MDR
Ty10832_2004	OPD	2004	R	R	R	I	S	MDR
Ty10845_2004	IPD	2004	R	R	R	I	S	MDR
Ty10856_2004	IPD	2004	R	R	R	I	S	MDR
Ty1089_2004	IPD	2004	R	R	R	I	S	MDR
Ty10927_2004	IPD	2004	R	R	R	I	S	MDR
Ty1093_2004	IPD	2004	R	R	R	I	S	MDR
Ty10930_2004	IPD	2004	R	R	R	I	S	MDR
Ty11066_2004	IPD	2004	S	S	S	I	S	Not-MDR
Ty11071_2004	IPD	2004	S	S	S	I	S	Not-MDR
Ty11073_2004	IPD	2004	S	S	S	I	S	Not-MDR
Ty11118_2004	IPD	2004	R	R	R	I	S	MDR
Ty1115_2004	OPD	2004	S	S	S	I	S	Not-MDR
Ty11151_2004	IPD	2004	R	R	R	I	S	MDR
Ty11172_2004	OPD	2004	R	R	R	I	S	MDR
Ty11199_2004	IPD	2004	R	R	R	I	S	MDR
Ty11214_2004	IPD	2004	R	R	R	I	S	MDR
Ty11231_2004	IPD	2004	R	R	R	I	S	MDR
Ty11263_2004	IPD	2004	R	R	R	I	S	MDR
Ty11269_2004	IPD	2004	R	R	R	I	S	MDR
Ty127_2004	IPD	2004	R	R	R	I	S	MDR
Ty150_2004	OPD	2004	R	R	R	I	S	MDR
Ty168_2004	OPD	2004	R	R	R	I	S	MDR
Ty175_2004	IPD	2004	S	S	S	I	S	Not-MDR
Ty219_2004	IPD	2004	R	R	R	I	S	MDR
Ty248_2004	IPD	2004	S	S	S	S	S	Not-MDR
Ty269_2004	IPD	2004	S	S	S	S	S	Not-MDR
Ty294_2004	IPD	2004	R	R	R	I		MDR
Ty303_2004	IPD	2004	R	R	R	I	S	MDR
Ty317_2004	IPD	2004	R	R	R	I	S	MDR
Ty332_2004	OPD	2004	S	S	S	S	S	Not-MDR
Ty333_2004	OPD	2004	S	S	S	I	S	Not-MDR
Ty336_2004	IPD	2004	S	S	S	I	S	Not-MDR
Ty351_2004	IPD	2004	R	R	R	I	S	MDR
Ty354_2004	IPD	2004	R	R	R	I	S	MDR
Ty356_2004	OPD	2004	S	S	S	S	S	Not-MDR
Ty366_2004	IPD	2004	S	R	R	I	S	Not-MDR	0.25	0.5
Ty377_2004	IPD	2004	R	R	R	I	S	MDR
Ty379_2004	IPD	2004	R	R	R	I	S	MDR	0.25	0.5
Ty405_2004	IPD	2004	R	R	R	I	S	MDR	0.25	0.5
Ty4194_2004	OPD	2004	S	S	S	I	S	Not-MDR
Ty421_2004	IPD	2004	R	R	R	I	S	MDR	0.25	0.5
Ty459_2004	IPD	2004	R	R	R	I	S	MDR
Ty488_2004	IPD	2004	R	R	R	I	S	MDR
Ty521_2004	OPD	2004	S	S	S	I	S	Not-MDR
Ty5280_2004	IPD	2004	R	R	R	I	S	MDR
Ty53_2004	IPD	2004	R	R	R	I	S	MDR
Ty59_2004	IPD	2004	S	S	S	I	S	Not-MDR
Ty6097_2004	IPD	2004	S	S	S	I	S	Not-MDR
Ty6114_2004	IPD	2004	S	S	S	S	S	Not-MDR
Ty6137_2004	IPD	2004	S	S	S	I	S	Not-MDR
Ty6142_2004	IPD	2004	S	S	S	I	S	Not-MDR
Ty6193_2004	IPD	2004	R	R	R	I	S	MDR
Ty6219_2004	IPD	2004	S	S	S	I	S	Not-MDR
Ty6235_2004	IPD	2004	R	R	R	I	S	MDR
Ty6246_2004	IPD	2004	R	R	R	I	S	MDR
Ty6267_2004	IPD	2004	R	R	R	I	S	MDR
Ty6553_2004	OPD	2004	R	R	R	I	S	MDR
Ty6700_2004	OPD	2004	R	R	R	I	S	MDR
Ty6718_2004	OPD	2004	R	R	R	I	S	MDR
Ty6725_2004	OPD	2004	S	S	S	S	S	Not-MDR
Ty68_2004	OPD	2004	S	S	S	I	S	Not-MDR
Ty6820_2004	IPD	2004	R	R	R	I	S	MDR	0.5	0.5
Ty6823_2004	IPD	2004	S	S	R	I	S	Not-MDR
Ty6855_2004	IPD	2004	R	R	R	I	S	MDR
Ty7049_2004	IPD	2004	R	R	R	I	S	MDR
Ty7061_2004	OPD	2004	S	S	S	I	S	Not-MDR	0.5	0.5
Ty7067_2004	OPD	2004	R	R	R	I	S	MDR	0.25	0.25
Ty7072_2004	OPD	2004	S	S	S	I	S	Not-MDR	0.25	0.25
Ty7098_2004	IPD	2004	S	S	S	I	S	Not-MDR
Ty7099_2004	OPD	2004	R	R	R	I	S	MDR	0.5	0.5
Ty7498_2004	OPD	2004	R	R	R	I	S	MDR	0.5	0.5
Ty76_2004	IPD	2004	R	R	R	I	S	MDR
Ty8028_2004	OPD	2004	R	R	R	I	S	MDR	0.25	0.5
Ty8413_2004	OPD	2004	S	S	S	I	S	Not-MDR	0.25	0.0312
Ty8722_2004	OPD	2004	R	R	R	I	S	MDR	0.5	0.5
Ty9363_2004	IPD	2004	R	R	R	I	S	MDR
Ty9431_2004	IPD	2004	R	R	R	I	S	MDR
Ty9455_2004	OPD	2004	R	R	R	I	S	MDR
Ty9502_2004	IPD	2004	R	R	R	I	S	MDR
Ty9507_2004	IPD	2004	R	R	R	I	S	MDR
Ty9514_2004	OPD	2004	R	R	R	I	S	MDR
Ty9519_2004	IPD	2004	R	R	R	I	S	MDR
Ty9524_2004	IPD	2004	S	S	S	I	S	Not-MDR
Ty9604_2004	OPD	2004	S	S	S	I	S	Not-MDR
Ty9616_2004	OPD	2004	S	S	S	I	S	Not-MDR
Ty9618_2004	IPD	2004	S	S	S	I	S	Not-MDR
Ty9708_2004	IPD	2004	S	S	S	S	S	Not-MDR	0.0312	0.25
Ty9710_2004	IPD	2004	S	S	S	I	S	Not-MDR	0.25	0.25
Ty9712_2004	IPD	2004	S	S	S	S	S	Not-MDR
Ty9716_2004	IPD	2004	S	S	S	S	S	Not-MDR	0.0156	0.25
Ty9717_2004	IPD	2004	S	S	S	I	S	Not-MDR	0.25	0.0312
Ty9718_2004	OPD	2004	R	R	R	I	S	MDR
Ty9719_2004	IPD	2004	R	R	R	I	S	MDR	0.125	0.25
Ty9721_2004	IPD	2004	R	R	R	I	S	MDR	0.25	0.5
Ty9800_2004	IPD	2004	R	R	R	I	S	MDR
Ty9811_2004	IPD	2004	R	R	R	I	S	MDR
Ty9836_2004	IPD	2004	S	S	S	I	S	Not-MDR
Ty10013_2005	OPD	2005	S	R	R	I	S	Not-MDR	0.25	0.0312	S
Ty10016_2005	OPD	2005	R	R	R	I	S	MDR	0.125	0.0312	S
Ty10018_2005	OPD	2005	R	R	R	I	S	MDR	0.25	0.0312	S
Ty10021_2005	OPD	2005	S	S	S	S	S	Not-MDR	0.0156	0.0312	S
Ty10023_2005	OPD	2005	R	R	R	I	S	MDR	0.5	0.0312	S
Ty10027_2005	OPD	2005	S	S	S	S	S	Not-MDR	0.008	0.0156	S
Ty10033_2005	OPD	2005	R	R	R	I	S	MDR	0.25	0.0312	S
Ty10038_2005	OPD	2005	R	R	R	I	S	MDR	0.25	0.0312	S
Ty10040_2005	OPD	2005	S	S	S	I	S	Not-MDR	0.25	0.0312	S
Ty10041_2005	OPD	2005	R	R	R	I	S	MDR	0.5	0.0312	S
Ty10042_2005	OPD	2005	R	R	R	I	S	MDR	0.25	0.0312	S
Ty10047_2005	OPD	2005	R	R	R	I	S	MDR	0.5	0.0625	S
Ty10048_2005	OPD	2005	S	R	R	I	S	Not-MDR	0.5	0.0312	S
Ty10049_2005	OPD	2005	R	R	R	I	S	MDR
Ty10052_2005	OPD	2005	S	S	S	I	S	Not-MDR	0.25	0.0312	S
Ty10055_2005	OPD	2005	S	S	S	I	S	Not-MDR	0.25	0.0625	S
Ty10062_2005	OPD	2005	R	R	R	I	S	MDR	0.5	0.0625	S
Ty10065_2005	OPD	2005	S	S	S	I	S	Not-MDR	0.25	0.0312	S
Ty10067_2005	OPD	2005	R	R	R	I	S	MDR	0.5	0.0625	S
Ty10070_2005	OPD	2005	S	S	S	I	S	Not-MDR	0.25	0.0312	S
Ty10078_2005	IPD	2005	S	S	S	I	S	Not-MDR
Ty10079_2005	IPD	2005	R	S	S	I	S	Not-MDR
Ty10080_2005	IPD	2005	R	R	R	I	S	MDR
Ty10081_2005	OPD	2005	S	S	S	I	S	Not-MDR	0.125	0.0156	S
Ty10082_2005	IPD	2005	R	R	R	I	S	MDR
Ty10084_2005	IPD	2005	S	S	S	I	S	Not-MDR
Ty10086_2005	IPD	2005	S	S	S	I	S	Not-MDR
Ty10087_2005	IPD	2005	R	R	R	R	S	MDR
Ty10088_2005	IPD	2005	R	R	R	I	S	MDR
Ty10089_2005	OPD	2005	S	S	S	I	S	Not-MDR	0.125	0.0156	S
Ty10091_2005	IPD	2005	S	S	S	I	S	Not-MDR
Ty10092_2005	IPD	2005	S	S	S	I	S	Not-MDR
Ty10093_2005	IPD	2005	S	S	S	I	S	Not-MDR
Ty10094_2005	OPD	2005	R	R	R	I	S	MDR	0.25	0.0312	S
Ty10096_2005	IPD	2005	S	S	S	I	S	Not-MDR
Ty10097_2005	IPD	2005	R	R	R	I	S	MDR
Ty10098_2005	IPD	2005	S	S	S	I	S	Not-MDR
Ty10099_2005	IPD	2005	I	S	R	I		Not-MDR
Ty10100_2005	IPD	2005	R	R	R	I	S	MDR
Ty10101_2005	IPD	2005	S	S	S	I	S	Not-MDR
Ty10102_2005	IPD	2005	S	S	S	I	S	Not-MDR	0.25	0.0625	S
Ty10103_2005	IPD	2005	S	S	S	I	S	Not-MDR	0.25	0.0312	S
Ty10134_2005	IPD	2005	R	R	R	I	S	MDR
Ty10135_2005	IPD	2005	R	R	R	I	S	MDR
Ty10144_2005	IPD	2005	R	R	R	I	S	MDR	0.25	0.0625	S
Ty10159_2005	IPD	2005	S	S	S	I	S	Not-MDR	0.125	0.0312	S
Ty10161_2005	IPD	2005	R	R	R	I	S	MDR
Ty10181_2005	IPD	2005	R	R	R	I	S	MDR	0.25	0.0312	S
Ty10182_2005	IPD	2005	R	R	R	I	S	MDR
Ty10183_2005	IPD	2005	R	R	R	I	S	MDR
Ty10193_2005	IPD	2005	S	S	S	I	S	Not-MDR	0.25	0.0312	S
Ty10196_2005	OPD	2005	S	S	S	I	S	Not-MDR	0.125	0.0156	S
Ty10239_2005	OPD	2005	S	S	S	S	S	Not-MDR	0.0156	0.0156	S
Ty10263_2005	OPD	2005	R	R	R	I	S	MDR	0.25	0.0312	S
Ty10269_2005	OPD	2005	S	S	S	I	S	Not-MDR	0.125	0.0312
Ty10280_2005	OPD	2005	S	S	S	I	S	Not-MDR	0.125	0.0312	S
Ty10285_2005	OPD	2005	R	R	R	I	S	MDR	0.25	0.0312	S
Ty10296_2005	OPD	2005	R	R	R	I	S	MDR	0.25	0.0312	S
Ty10301_2005	OPD	2005	R	R	R	I	S	MDR	0.25	0.0312	S
Ty10309_2005	OPD	2005	R	R	R	I	S	MDR	0.25	0.0312	S
Ty10317_2005	OPD	2005	S	S	S	I	S	Not-MDR	0.0625	0.0156	S
Ty10326_2005	OPD	2005	R	R	R	I	S	MDR	0.25	0.0312	S
Ty10332_2005	OPD	2005	R	R	R	I	S	MDR	0.5	0.0156	S
Ty10333_2005	IPD	2005	R	R	R	I	S	MDR	0.25	0.0625	S
Ty10339_2005	OPD	2005	R	R	R	I	S	MDR	0.5	0.0312	S
Ty10343_2005	OPD	2005	R	R	R	I	S	MDR	0.5	0.0312	S
Ty10347_2005	OPD	2005	R	R	R	I	S	MDR	0.5	0.0156	S
Ty10363_2005	OPD	2005	R	R	R	I	S	MDR	0.25	0.0312	S
Ty10365_2005	IPD	2005	S	S	S	I	S	Not-MDR	0.25	0.0312	S
Ty10367_2005	OPD	2005	S	S	S	I	S	Not-MDR	0.25	0.0312	S
Ty10373_2005	OPD	2005	S	S	S	I	S	Not-MDR	0.125	0.0312	S
Ty10376_2005	OPD	2005	R	R	R	I	S	MDR	0.5	0.0625	S
Ty10402_2005	OPD	2005	R	R	R	I	S	MDR	0.5	0.0312	S
Ty10404_2005	OPD	2005	R	R	R	I	S	MDR	0.25	0.0312	S
Ty10409_2005	OPD	2005	R	R	R	I	S	MDR	0.25	0.0312	S
Ty10412_2005	OPD	2005	R	R	R	I	S	MDR	0.25	0.0625	S
Ty10425_2005	OPD	2005	R	R	R	I	S	MDR	0.0625	0.0312
Ty10427_2005	OPD	2005	S	S	S	S	S	Not-MDR	0.0156	0.0312	S
Ty10431_2005	OPD	2005	R	R	R	I	S	MDR	0.125	0.0312
Ty10433_2005	OPD	2005	R	R	R	I	S	MDR	0.5	0.0312
Ty10437_2005	OPD	2005	R	R	R	I	S	MDR	0.5	0.0312
Ty10439_2005	OPD	2005	R	R	R	I	S	MDR	0.25	0.0156
Ty10441_2005	OPD	2005	S	S	S	I	S	Not-MDR	0.125	0.0312
Ty10449_2005	OPD	2005	R	R	R	I	S	MDR	0.5	0.0156
Ty10451_2005	OPD	2005	S	S	S	I	S	Not-MDR	0.25	0.0625
Ty10452_2005	OPD	2005	R	R	R	I	S	MDR	0.5	0.0312
Ty10454_2005	OPD	2005	R	R	R	I	S	MDR	0.5	0.0625
Ty10455_2005	OPD	2005	R	R	R	I	S	MDR	0.25	0.0312
Ty10460_2005	OPD	2005	S	S	S	I	S	Not-MDR	0.125	0.0312
Ty10462_2005	OPD	2005	R	R	R	I	S	MDR	0.25	0.0156
Ty10463_2005	OPD	2005	R	R	R	I	S	MDR	0.25	0.0312
Ty10465_2005	OPD	2005	S	S	S	I	S	Not-MDR	0.125	0.0625
Ty10469_2005	OPD	2005	S	S	S	I	S	Not-MDR	0.25	0.0625
Ty10471_2005	OPD	2005	R	R	R	I	S	MDR	0.25	0.0312
Ty10475_2005	OPD	2005	R	R	R	I	S	MDR	0.25	0.0156
Ty10479_2005	OPD	2005	R	R	R	I	S	MDR
Ty10480_2005	OPD	2005	R	R	R	I	S	MDR	0.25	0.0625
Ty10491_2005	IPD	2005	R	R	R	I	S	MDR	0.25	0.0625
Ty10493_2005	OPD	2005	R	R	R	I	S	MDR	0.5	0.0312
Ty10496_2005	OPD	2005	R	R	R	I	S	MDR	0.5	0.0312
Ty10503_2005	OPD	2005	S	S	S	S	S	Not-MDR	0.0156	0.0312
Ty10509_2005	OPD	2005	R	R	R	I	S	MDR	0.5	0.0312
Ty10519_2005	OPD	2005	R	R	R	I	S	MDR	0.5	0.0312
Ty10522_2005	OPD	2005	R	R	R	I	S	MDR	0.5	0.0312
Ty10528_2005	OPD	2005	R	R	R	I	S	MDR	0.5	0.0625	S
Ty10531_2005	OPD	2005	R	R	R	R	S	MDR	16	0.0625
Ty10538_2005	OPD	2005	S	S	S	S	S	Not-MDR	0.0156	0.0156
Ty10545_2005	OPD	2005	R	R	R	I	S	MDR	0.25	0.0625
Ty10553_2005	OPD	2005	R	R	R	I	S	MDR	0.25	0.0625
Ty10555_2005	OPD	2005	R	R	R	I	S	MDR	0.25	0.0625
Ty10565_2005	OPD	2005	S	S	S	S	S	Not-MDR	0.0156	0.0312
Ty10568_2005	OPD	2005	S	S	S	I	S	Not-MDR	0.25	0.0156
Ty10569_2005	OPD	2005	R	R	R	I	S	MDR	0.25	0.0312
Ty10573_2005	OPD	2005	R	R	R	I	S	MDR	0.25	0.0312
Ty10574_2005	OPD	2005	R	R	R	I	S	MDR	0.25	0.0312
Ty10589_2005	OPD	2005	S	S	S	I	S	Not-MDR	0.25	0.0312
Ty10591_2005	OPD	2005	R	R	R	I	S	MDR	0.25	0.0625
Ty10596_2005	OPD	2005	S	S	S	I	S	Not-MDR	0.25	0.0312
Ty10597_2005	OPD	2005	R	R	R	I	S	MDR	0.25	0.0625
Ty106_2005	IPD	2005	R	R	R	I	S	MDR
Ty10602_2005	OPD	2005	R	R	R	I	S	MDR	0.25	0.0312
Ty10604_2005	OPD	2005	R	R	R	I	S	MDR	0.25	0.0312
Ty10606_2005	OPD	2005	R	R	R	I	S	MDR	0.25	0.0312	S
Ty10608_2005	OPD	2005	R	R	R	I	S	MDR	0.25	0.0312
Ty10611_2005	OPD	2005	S	S	S	I	S	Not-MDR	0.125	0.0312
Ty10617_2005	OPD	2005	R	R	R	I	S	MDR	0.25	0.0312
Ty10620_2005	OPD	2005	S	S	S	I	S	Not-MDR	0.0625	0.0156
Ty10621_2005	OPD	2005	S	S	S	I	S	Not-MDR	0.25	0.0312
Ty10624_2005	OPD	2005	S	S	S	I	S	Not-MDR	0.25	0.0312
Ty10627_2005	OPD	2005	R	R	R	I	S	MDR	0.125	0.0312
Ty10632_2005	OPD	2005	R	R	R	I	S	MDR	0.25	0.0312
Ty10635_2005	OPD	2005	R	R	R	I	S	MDR	0.25	0.0312
Ty10640_2005	OPD	2005	R	R	R	I	S	MDR	0.25	0.0312
Ty10641_2005	OPD	2005	R	R	R	I	S	MDR	0.25	0.0312
Ty10644_2005	OPD	2005	R	R	R	I	S	MDR	0.5	0.0625
Ty10646_2005	OPD	2005	S	R	R	S	S	Not-MDR	0.0312	0.0312
Ty10651_2005	OPD	2005	R	R	R	I	S	MDR	0.25	0.0625
Ty10652_2005	IPD	2005	R	R	R	I	S	MDR
Ty10655_2005	IPD	2005	R	R	R	I	S	MDR
Ty10656_2005	OPD	2005	R	R	R	I	S	MDR	0.25	0.0625
Ty10659_2005	OPD	2005	S	R	R	S	S	Not-MDR	0.0156	0.0625
Ty10665_2005	OPD	2005	R	R	R	I	S	MDR	0.25	0.0625
Ty10666_2005	OPD	2005	S	S	S	I	S	Not-MDR	0.5	0.0312
Ty10668_2005	OPD	2005	R	R	R	I	S	MDR	0.25	0.0625
Ty10671_2005	OPD	2005	S	S	S	I	S	Not-MDR	0.25	0.0625
Ty10674_2005	OPD	2005	S	S	S	I	S	Not-MDR	0.0625	0.0156
Ty10675_2005	OPD	2005	S	S	S	I	S	Not-MDR	0.25	0.0156
Ty10676_2005	OPD	2005	R	R	R	I	S	MDR	0.25	0.0312
Ty10679_2005	OPD	2005	R	R	R	I	S	MDR	0.25	0.0625
Ty1068_2005	IPD	2005	R	R	R	I	S	MDR	0.5	0.0312
Ty10681_2005	OPD	2005	R	R	R	I	S	MDR	0.5	0.0625
Ty10683_2005	OPD	2005	R	R	R	I	S	MDR	0.25	0.125
Ty10685_2005	OPD	2005	R	R	R	I	S	MDR	0.25	0.0625
Ty10688_2005	OPD	2005	R	R	R	I	S	MDR	0.25	0.0312
Ty10694_2005	IPD	2005	R	R	R	I	S	MDR
Ty10695_2005	IPD	2005	R	R	R	I	S	MDR
Ty10700_2005	OPD	2005	R	R	R	I	S	MDR	0.25	0.0625
Ty10701_2005	OPD	2005	S	S	S	S	S	Not-MDR	0.008	0.0625
Ty10702_2005	OPD	2005	S	S	S	I	S	Not-MDR	0.125	0.0312
Ty10725_2005	IPD	2005	R	R	R	I	S	MDR
Ty10740_2005	IPD	2005	S	S	S	S	S	Not-MDR
Ty1076_2005	IPD	2005	R	R	R	S	S	MDR	0.008	0.0625
Ty10771_2005	IPD	2005	S	S	S	S	S	Not-MDR
Ty10780_2005	OPD	2005	R	R	R	I	S	MDR
Ty10790_2005	IPD	2005	R	R	R	I	S	MDR
Ty10792_2005	IPD	2005	S	S	S	I	S	Not-MDR
Ty10796_2005	IPD	2005	R	R	R	I	S	MDR
Ty10797_2005	IPD	2005	S	S	S	S	S	Not-MDR
Ty10800_2005	IPD	2005	S	S	S	I	S	Not-MDR	0.125	0.0312
Ty10812_2005	IPD	2005	R	R	R	I	S	MDR
Ty1082_2005	OPD	2005	S	S	S	I	S	Not-MDR
Ty10820_2005	IPD	2005	R	R	R	I	S	MDR
Ty10825_2005	IPD	2005	S	S	S	I	S	Not-MDR	0.25	0.0312	S
Ty10848_2005	IPD	2005	R	R	R	I	S	MDR	0.25	0.0312	S
Ty10867_2005	OPD	2005	S	S	S	I	S	Not-MDR
Ty10877_2005	IPD	2005	R	R	R	I	S	MDR
Ty10880_2005	OPD	2005	R	R	R	I	S	MDR
Ty10907_2005	OPD	2005	R	R	R	I	S	MDR
Ty10908_2005	IPD	2005	R	R	R	I	S	MDR	0.25	0.0312	S
Ty10933_2005	IPD	2005	S	S	S	I	S	Not-MDR	0.25	0.0312	S
Ty10953_2005	Popular	2005	R	R	R	I	S	MDR	0.25	0.0625	S
Ty10954_2005	Popular	2005	R	R	R	I	S	MDR	0.25	0.0625	S
Ty10955_2005	Popular	2005	S	S	S	I	S	Not-MDR	0.25	0.0312	S
Ty10956_2005	Popular	2005	R	R	R	I	S	MDR	0.25	0.0625	S
Ty10957_2005	Popular	2005	S	S	S	I	S	Not-MDR	0.25	0.0312	S
Ty10958_2005	Popular	2005	S	S	S	S	S	Not-MDR	0.0156	0.0312	S
Ty10959_2005	Popular	2005	S	S	S	I	S	Not-MDR	0.5	0.0312	S
Ty10960_2005	Popular	2005	S	S	S	I	S	Not-MDR	0.25	0.0312	S
Ty1097_2005	OPD	2005	R	R	R	I	S	MDR
Ty110_2005	IPD	2005	R	R	R	I	S	MDR	0.5	0.0625
Ty11040_2005	Popular	2005	S	S	S	S	S	Not-MDR	0.0312	0.0625	S
Ty11048_2005	IPD	2005	R	R	R	I	S	MDR
Ty11058_2005	IPD	2005	R	R	R	I	S	MDR
Ty11062_2005	OPD	2005	S	S	S	I	S	Not-MDR
Ty11078_2005	OPD	2005	R	R	R	I	S	MDR
Ty11087_2005	OPD	2005	R	R	R	I	S	MDR
Ty11096_2005	IPD	2005	R	R	R	I	S	MDR
Ty11113_2005	OPD	2005	R	R	R	I	S	MDR	0.5	0.0156	S
Ty11145_2005	OPD	2005	R	R	R	I	S	MDR
Ty11156_2005	IPD	2005	S	S	S	I	S	Not-MDR	0.125	0.0312	S
Ty11158_2005	IPD	2005	R	R	R	I	S	MDR	0.25	0.0312	S
Ty11180_2005	IPD	2005	R	S	S	I	S	Not-MDR
Ty11184_2005	IPD	2005	R	R	R	I	S	MDR
Ty11204_2005	IPD	2005	R	R	R	I	S	MDR	0.125	0.0312
Ty11215_2005	OPD	2005	R	R	R	I	S	MDR	0.25	0.0312
Ty11221_2005	IPD	2005	R	R	R	I	S	MDR
Ty11229_2005	IPD	2005	R	R	R	I	S	MDR
Ty11234_2005	IPD	2005	R	R	R	I	S	MDR
Ty11276_2005	IPD	2005	R	R	R	I	S	MDR
Ty11283_2005	Popular	2005	S	S	S	S	S	Not-MDR	0.0156	0.0312
Ty11286_2005	Popular	2005	R	R	R	I	S	MDR	0.25	0.0625
Ty11296_2005	Popular	2005	R	R	R	I	S	MDR	0.25	0.125
Ty11297_2005	Popular	2005	R	R	R	I	S	MDR	0.5	0.0312
Ty11300_2005	Popular	2005	S	S	S	I	S	Not-MDR	0.25	0.0312
Ty11301_2005	Popular	2005	S	S	S	I	S	Not-MDR	0.25	0.0156
Ty11304_2005	Popular	2005	R	R	R	I	S	MDR	0.25	0.0312
Ty11309_2005	Popular	2005	R	R	R	I	S	MDR	0.25	0.0312
Ty11319_2005	Popular	2005	R	R	R	I	S	MDR	0.25	0.0312
Ty11322_2005	Popular	2005	S	S	S	I	S	Not-MDR	0.125	0.0312
Ty11323_2005	Popular	2005	R	R	R	I	S	MDR	0.25	0.0156
Ty11327_2005	Popular	2005	S	S	S	I	S	Not-MDR	0.0625	0.0312
Ty11335_2005	Popular	2005	S	S	S	I	S	Not-MDR	0.25	0.0312
Ty11336_2005	Popular	2005	R	R	R	I	S	MDR	0.25	0.0312
Ty11344_2005	Popular	2005	S	S	S	I	S	Not-MDR	0.0625	0.0625
Ty11358_2005	Popular	2005	R	R	R	R	S	MDR	2	0.0625
Ty11359_2005	Popular	2005	S	S	S	I	S	Not-MDR	0.25	0.0312
Ty11371_2005	Popular	2005	S	S	S	I	S	Not-MDR	0.125	0.0625
Ty11447_2005	Popular	2005	S	S	S	I	S	Not-MDR	0.125	0.0625	S
Ty11468_2005	Popular	2005	R	R	R	I	S	MDR	0.25	0.0625
Ty11473_2005	Popular	2005	S	S	S	I	S	Not-MDR	0.25	0.0312	S
Ty11513_2005	Popular	2005	R	R	R	I	S	MDR	0.125	0.0625	S
Ty11517_2005	Popular	2005	S	S	S	I	S	Not-MDR	0.0625	0.0312	S
Ty11665_2005	Popular	2005	R	R	R	I	S	MDR	0.25	0.0625	S
Ty11682_2005	Popular	2005	S	S	S	I	S	Not-MDR	0.125	0.0312	S
Ty11709_2005	Popular	2005	R	R	R	I	S	MDR	0.25	0.0625	S
Ty11718_2005	Popular	2005	S	S	S	I	S	Not-MDR	0.125	0.0312	S
Ty11735_2005	Popular	2005	R	R	R	I	S	MDR	0.25	0.0312	S
Ty11744_2005	Popular	2005	S	S	S	I	S	Not-MDR	0.25	0.0312	S
Ty118_2005	IPD	2005	R	R	R	I	S	MDR
Ty11813_2005	Popular	2005	R	R	R	I	S	MDR	0.125	0.0312	S
Ty11840_2005	Popular	2005	R	R	R	I	S	MDR	0.25	0.0312	S
Ty11851_2005	Popular	2005	S	S	S	I	S	Not-MDR	0.25	0.0312	S
Ty11860_2005	Popular	2005	R	R	R	I	S	MDR	0.25	0.0312	S
Ty11863_2005	Popular	2005	R	R	R	I	S	MDR	0.25	0.0312	S
Ty11872_2005	Popular	2005	R	R	R	I	S	MDR	0.25	0.0312	S
Ty11887_2005	Popular	2005	S	S	S	I	S	Not-MDR	0.125	0.0312	S
Ty11898_2005	Popular	2005	S	S	S	I	S	Not-MDR	0.25	0.0312	S
Ty11902_2005	Popular	2005	R	R	R	I	S	MDR	0.125	0.0625	S
Ty11917_2005	Popular	2005	R	R	R	I	S	MDR	0.25	0.0625	S
Ty11928_2005	Popular	2005	S	S	S	I	S	Not-MDR	0.25	0.0312	S
Ty11937_2005	Popular	2005	S	S	S	I	S	Not-MDR	0.25	0.0625	S
Ty11939_2005	Popular	2005	S	S	S	I	S	Not-MDR	0.25	0.0625	S
Ty11948_2005	Popular	2005	S	S	S	I	S	Not-MDR	0.125	0.0156	S
Ty11950_2005	Popular	2005	S	S	S	I	S	Not-MDR	0.125	0.0312
Ty11952_2005	Popular	2005	S	S	S	I	S	Not-MDR	0.125	0.0312	S
Ty11953_2005	Popular	2005	R	R	R	I	S	MDR	0.25	0.0312	S
Ty11954_2005	Popular	2005	R	R	R	I	S	MDR	0.25	0.0312	S
Ty11955_2005	Popular	2005	R	R	R	I	S	MDR	0.25	0.0625	S
Ty11957_2005	Popular	2005	R	R	R	I	S	MDR	0.25	0.0156	S
Ty11960_2005	Popular	2005	R	R	R	I	S	MDR	0.25	0.0156	S
Ty11961_2005	Popular	2005	S	S	S	I	S	Not-MDR	0.125	0.0625	S
Ty11963_2005	Popular	2005	R	R	R	I	S	MDR	0.25	0.0625	S
Ty11965_2005	Popular	2005	R	R	R	I	S	MDR	0.125	0.0312	S
Ty11966_2005	Popular	2005	S	S	S	I	S	Not-MDR	0.25	0.0312	S
Ty11968_2005	Popular	2005	R	R	R	I	S	MDR	0.125	0.0312	S
Ty11969_2005	Popular	2005	R	R	R	I	S	MDR	0.25	0.125	S
Ty11973_2005	Popular	2005	S	S	S	S	S	Not-MDR	0.0156	0.0312	S
Ty11976_2005	Popular	2005	R	R	R	I	S	MDR	0.125	0.0625
Ty11978_2005	Popular	2005	S	S	S	I	S	Not-MDR	0.25	0.0312
Ty11980_2005	Popular	2005	R	R	R	I	S	MDR	0.25	0.0312
Ty11981_2005	Popular	2005	S	S	S	I	S	Not-MDR	0.25	0.0312
Ty11982_2005	Popular	2005	R	R	R	I	S	MDR	0.25	0.0312
Ty11986_2005	Popular	2005	R	R	R	I	S	MDR	0.5	0.0312
Ty11987_2005	Popular	2005	S	S	S	I	S	Not-MDR	0.125	0.0625
Ty11993_2005	Popular	2005	S	S	S	I	S	Not-MDR	0.25	0.0312
Ty11997_2005	Popular	2005	S	S	S	I	S	Not-MDR	0.125	0.0625
Ty11998_2005	Popular	2005	S	S	S	I	S	Not-MDR	0.5	0.0312
Ty12002_2005	Popular	2005	S	S	S	I	S	Not-MDR	0.125	0.0312
Ty12003_2005	Popular	2005	S	S	S	I	S	Not-MDR	0.25	0.0156
Ty12005_2005	Popular	2005	S	S	S	I	S	Not-MDR	0.25	0.0625
Ty12011_2005	Popular	2005	R	R	R	R	S	MDR	16	0.0625
Ty12016_2005	Popular	2005	S	S	S	S	S	Not-MDR	0.0156	0.0156
Ty12017_2005	Popular	2005	S	S	S	I	S	Not-MDR	0.125	0.0156
Ty12019_2005	Popular	2005	R	R	R	I	S	MDR	0.125	0.0312
Ty12020_2005	Popular	2005	S	S	S	I	S	Not-MDR	0.125	0.0312
Ty12022_2005	Popular	2005	R	R	R	R	S	MDR	16	0.0625
Ty12024_2005	Popular	2005	R	R	R	I	S	MDR	0.125	0.0312
Ty12025_2005	Popular	2005	R	R	R	S	S	MDR	0.0156	0.0312
Ty12027_2005	Popular	2005	R	R	R	R	S	MDR	16	0.0312
Ty12028_2005	Popular	2005	S	S	S	I	S	Not-MDR	0.25	0.0312
Ty12029_2005	Popular	2005	S	S	S	I	S	Not-MDR	0.25	0.0312
Ty12030_2005	Popular	2005	R	R	R	I	S	MDR	0.5	0.0312
Ty12031_2005	Popular	2005	S	S	S	I	S	Not-MDR	0.125	0.0312
Ty12032_2005	Popular	2005	R	R	R	I	S	MDR	0.25	0.0312
Ty12034_2005	Popular	2005	S	S	S	I	S	Not-MDR	0.125	0.0312
Ty12038_2005	Popular	2005	S	S	S	I	S	Not-MDR	0.125	0.0312
Ty12042_2005	Popular	2005	S	S	S	I	S	Not-MDR	0.25	0.0312
Ty12043_2005	Popular	2005	S	S	S	I	S	Not-MDR	0.25	0.0312
Ty12044_2005	Popular	2005	R	R	R	I	S	MDR	0.25	0.0312
Ty12049_2005	Popular	2005	S	S	S	I	S	Not-MDR	0.25	0.0156
Ty12050_2005	Popular	2005	S	S	S	I	S	Not-MDR	0.125	0.0312
Ty12051_2005	Popular	2005	R	R	R	I	S	MDR	0.25	0.0312
Ty12055_2005	Popular	2005	R	R	R	I	S	MDR	0.25	0.0312
Ty12061_2005	Popular	2005	R	R	R	I	S	MDR	0.25	0.0312
Ty12066_2005	Popular	2005	S	S	S	S	S	Not-MDR	0.008	0.0312
Ty121_2005	OPD	2005	R	R	R	I	S	MDR
Ty125_2005	OPD	2005	R	R	R	I	S	MDR	0.25	0.0312
Ty135_2005	OPD	2005	R	R	R	I	S	MDR	0.25	0.0312
Ty139_2005	IPD	2005	R	R	R	I	S	MDR	0.5	0.0312
Ty151_2005	OPD	2005	R	R	R	I	S	MDR
Ty162_2005	OPD	2005	R	R	R	I	S	MDR
Ty171_2005	IPD	2005	R	R	R	I	S	MDR
Ty203_2005	IPD	2005	R	R	R	I	S	MDR
Ty2125_2005	OPD	2005	S	S	S	I	S	Not-MDR
Ty214_2005	OPD	2005	R	R	R	I	S	MDR
Ty22_2005	IPD	2005	R	R	R	I	S	MDR	0.25	0.0312
Ty226_2005	IPD	2005	R	R	R	I	S	MDR	0.25	0.0312
Ty263_2005	IPD	2005	R	R	R	I	S	MDR
Ty267_2005	IPD	2005	R	R	R	I	S	MDR
Ty277_2005	IPD	2005	R	R	R	I	S	MDR
Ty287_2005	IPD	2005	R	R	R	I	S	MDR
Ty304_2005	IPD	2005	R	R	R	I	S	MDR
Ty306_2005	IPD	2005	R	R	R	I	S	MDR
Ty308_2005	IPD	2005	S	R	S	I	S	Not-MDR
Ty31_2005	IPD	2005	R	R	R	I	S	MDR
Ty310_2005	IPD	2005	R	R	R	I	S	MDR
Ty316_2005	OPD	2005	S	S	S	I	S	Not-MDR
Ty321_2005	IPD	2005	S	S	S	I	S	Not-MDR
Ty331_2005	OPD	2005	R	R	R	I	S	MDR
Ty337_2005	OPD	2005	R	R	R	I	S	MDR	0.25	0.0625
Ty344_2005	IPD	2005	R	R	R	I	S	MDR
Ty359_2005	IPD	2005	S	S	S	I	S	Not-MDR
Ty364_2005	OPD	2005	R	R	R	I	S	MDR	0.25	0.0312
Ty37_2005	OPD	2005	S	S	S	I	S	Not-MDR
Ty394_2005	OPD	2005	R	R	R	I	S	MDR
Ty419_2005	IPD	2005	R	R	R	I	S	MDR	0.5	0.0312
Ty420_2005	OPD	2005	S	S	S	I	S	Not-MDR
Ty423_2005	IPD	2005	R	R	R	I	S	MDR
Ty424_2005	IPD	2005	R	S	S	I	S	Not-MDR	0.125	0.0156
Ty425_2005	IPD	2005	S	S	S	S	S	Not-MDR	0.0156	0.0625
Ty432_2005	IPD	2005	R	R	R	I	S	MDR
Ty434_2005	IPD	2005	S	R	S	I	S	Not-MDR	0.25	0.0625
Ty440_2005	IPD	2005	R	R	R	I	S	MDR
Ty441_2005	IPD	2005	R	R	R	I	S	MDR	0.5	0.0312
Ty454_2005	IPD	2005	R	R	R	R	S	MDR
Ty463_2005	IPD	2005	R	R	R	I	S	MDR	0.25	0.0312
Ty465_2005	IPD	2005	R	R	R	I	S	MDR	0.25	0.0312
Ty466_2005	IPD	2005	R	R	R	I	S	MDR
Ty468_2005	IPD	2005	R	R	R	I	S	MDR
Ty470_2005	OPD	2005	S	S	S	I	S	Not-MDR
Ty48_2005	OPD	2005	S	S	S	I	S	Not-MDR	0.125	0.0312
Ty49_2005	IPD	2005	R	R	R	I	S	MDR
Ty499_2005	IPD	2005	S	S	S	I	S	Not-MDR
Ty503_2005	OPD	2005	S	S	S	I	S	Not-MDR
Ty505_2005	IPD	2005	R	R	R	I	S	MDR	0.5	0.0312
Ty511_2005	IPD	2005	R	R	R	I	S	MDR	0.25	0.0625
Ty6109_2005	IPD	2005	R	R	R	I	S	MDR
Ty6171_2005	OPD	2005	R	R	R	I	S	MDR
Ty6264_2005	IPD	2005	S	S	S	I	S	Not-MDR
Ty6272_2005	IPD	2005	R	R	R	I	S	MDR
Ty6436_2005	OPD	2005	R	R	R	I	S	MDR
Ty6490_2005	OPD	2005	S	S	S	I	S	Not-MDR
Ty6579_2005	IPD	2005	S	S	S	I	S	Not-MDR
Ty6589_2005	IPD	2005	R	R	R	I	S	MDR
Ty66_2005	OPD	2005	R	R	R	I	S	MDR	0.25	0.0312
Ty6603_2005	OPD	2005	S	S	S	I	S	Not-MDR
Ty6661_2005	IPD	2005	R	R	R	I	S	MDR
Ty6684_2005	IPD	2005	S	S	S	I	S	Not-MDR
Ty6703_2005	IPD	2005	S	S	S	I	S	Not-MDR
Ty6713_2005	IPD	2005	R	R	R	I	S	MDR
Ty6768_2005	OPD	2005	R	R	R	I	S	MDR
Ty6774_2005	IPD	2005	R	R	R	I	S	MDR
Ty6816_2005	IPD	2005	R	R	R	I	S	MDR
Ty6831_2005	IPD	2005	R	R	R	R		MDR
Ty6832_2005	IPD	2005	S	S	S	S	S	Not-MDR
Ty6836_2005	IPD	2005	R	R	R	I		MDR
Ty6837_2005	IPD	2005	R	R	R	I	S	MDR
Ty6838_2005	IPD	2005	S	S	S	I	S	Not-MDR
Ty6840_2005	IPD	2005	R	R	R	I	S	MDR
Ty6843_2005	IPD	2005	S	R	S	I	S	Not-MDR
Ty6849_2005	IPD	2005	S	S	S	I	S	Not-MDR
Ty6850_2005	IPD	2005	R	R	R	I	S	MDR
Ty6856_2005	IPD	2005	R	R	R	I	S	MDR
Ty6857_2005	IPD	2005	R	R	R	I	S	MDR	0.125	0.0156	S
Ty6858_2005	IPD	2005	R	R	S	I		Not-MDR
Ty6860_2005	IPD	2005	R	R	R	I	S	MDR	0.5	0.0625	S
Ty6861_2005	IPD	2005	R	R	R	I	S	MDR
Ty6863_2005	IPD	2005	R	R	R	I	S	MDR
Ty6864_2005	IPD	2005	R	R	R	I	S	MDR
Ty6865_2005	IPD	2005	R	R	R	I	S	MDR	0.5	0.0156	S
Ty6866_2005	IPD	2005	R	R	R	R	S	MDR
Ty6868_2005	IPD	2005	R	R	R	I	S	MDR
Ty6869_2005	IPD	2005	R	R	R	I	S	MDR	0.25	0.0312	S
Ty6870_2005	IPD	2005	R	R	R	I	S	MDR
Ty6871_2005	IPD	2005	R	R	R	I	S	MDR
Ty6872_2005	IPD	2005	R	R	R	I	S	MDR
Ty6874_2005	IPD	2005	R	R	R	I	S	MDR	0.25	0.0625
Ty6875_2005	IPD	2005	R	R	R	I	S	MDR	0.25	0.0625
Ty69_2005	IPD	2005	R	R	R	I	S	MDR
Ty74_2005	IPD	2005	R	R	R	I	S	MDR
Ty78_2005	IPD	2005	S	S	S	I	S	Not-MDR
Ty79_2005	IPD	2005	R	R	R	I	S	MDR
Ty80_2005	IPD	2005	R	R	R	I	S	MDR
Ty9340_2005	OPD	2005	R	R	R	I	S	MDR	0.5	0.5
Ty9348_2005	OPD	2005	R	R	R	I	S	MDR	0.5	0.0625
Ty9354_2005	OPD	2005	R	R	R	I	S	MDR	0.5	0.0625
Ty9358_2005	OPD	2005	R	R	R	I	S	MDR	0.25	0.0312	S
Ty9362_2005	OPD	2005	S	S	S	I	S	Not-MDR	0.5	0.125
Ty9370_2005	OPD	2005	S	S	S	I	S	Not-MDR
Ty9371_2005	OPD	2005	R	R	R	I	S	MDR	0.5	0.125
Ty9384_2005	OPD	2005	S	S	S	I	S	Not-MDR	0.25	0.0312
Ty9401_2005	OPD	2005	S	S	S	I	S	Not-MDR	0.0625	0.0312
Ty9408_2005	OPD	2005	S	S	S	I	S	Not-MDR	0.25	0.0625
Ty9416_2005	OPD	2005	R	R	R	I	S	MDR	0.25	0.0312	S
Ty9420_2005	IPD	2005	R	R	R	I	S	MDR
Ty9424_2005	OPD	2005	R	R	R	I	S	MDR	0.25	0.0312	S
Ty9453_2005	OPD	2005	R	R	R	I	S	MDR	0.25	0.0312	S
Ty9470_2005	OPD	2005	R	R	R	I	S	MDR	0.0625	0.0625	S
Ty9481_2005	OPD	2005	R	R	R	I	S	MDR	0.25	0.0312
Ty9483_2005	OPD	2005	S	S	S	S	S	Not-MDR	0.0156	0.0625	S
Ty9490_2005	OPD	2005	S	S	S	S	S	Not-MDR	0.0312	0.0625
Ty9501_2005	OPD	2005	S	S	S	S	S	Not-MDR	0.0156	0.0625	S
Ty9509_2005	IPD	2005	S	S	S	I	S	Not-MDR
Ty9511_2005	OPD	2005	S	S	S	I	S	Not-MDR	0.125	0.0625	S
Ty9515_2005	OPD	2005	R	R	R	I	S	MDR	0.25	0.0312	S
Ty9522_2005	OPD	2005	S	S	S	I	S	Not-MDR	0.25	0.0312	S
Ty9527_2005	OPD	2005	R	R	R	I	S	MDR	0.25	0.0625	S
Ty9529_2005	OPD	2005	S	S	S	I	S	Not-MDR	0.25	0.0625	S
Ty9597_2005	OPD	2005	R	R	R	I	S	MDR	0.25	0.0312	S
Ty9611_2005	OPD	2005	S	S	S	I	S	Not-MDR	0.5	0.0156	S
Ty9619_2005	OPD	2005	S	S	S	I	S	Not-MDR	0.25	0.125
Ty9620_2005	OPD	2005	R	R	R	I	S	MDR
Ty9634_2005	OPD	2005	R	R	R	I	S	MDR
Ty9635_2005	OPD	2005	S	S	S	S	S	Not-MDR	0.008	0.008
Ty9642_2005	OPD	2005	S	S	S	I	S	Not-MDR	0.25	0.125
Ty9646_2005	OPD	2005	R	R	R	I	S	MDR	0.25	0.0625
Ty9652_2005	OPD	2005	R	R	R	I	S	MDR	0.25	0.0625
Ty9655_2005	OPD	2005	R	R	R	I	S	MDR	0.5	0.0625	S
Ty9668_2005	OPD	2005	R	R	R	I	S	MDR	0.5	0.0156	S
Ty9669_2005	OPD	2005	S	S	S	S	S	Not-MDR	0.0312	0.0312	S
Ty9671_2005	OPD	2005	S	S	S	S	S	Not-MDR	0.0312	0.0312	S
Ty9672_2005	OPD	2005	S	S	S	S	S	Not-MDR	0.0156	0.0312	S
Ty9674_2005	OPD	2005	R	R	R	S	S	MDR	0.0312	0.0625	S
Ty9676_2005	IPD	2005	R	R	R	I	S	MDR
Ty9677_2005	IPD	2005	S	S	S	S	S	Not-MDR
Ty9679_2005	OPD	2005	R	R	R	I	S	MDR	0.5	0.0625
Ty9682_2005	OPD	2005	R	R	R	I	S	MDR	0.25	0.0625
Ty9683_2005	OPD	2005	R	R	R	I	S	MDR	0.5	0.0625
Ty9686_2005	OPD	2005	S	S	S	I	S	Not-MDR	0.25	0.0312
Ty9688_2005	OPD	2005	S	S	S	I	S	Not-MDR	0.25	0.0312
Ty9691_2005	OPD	2005	R	R	R	I	S	MDR	0.5	0.0625
Ty9693_2005	OPD	2005	R	R	R	I	S	MDR	0.25	0.0625
Ty9696_2005	OPD	2005	R	R	R	I	S	MDR	0.5	0.0625
Ty9698_2005	OPD	2005	S	S	S	I	S	Not-MDR	0.125	0.0625
Ty9699_2005	OPD	2005	R	R	R	I	S	MDR	0.5	0.125
Ty97_2005	OPD	2005	S	S	S	I	S	Not-MDR
Ty9703_2005	OPD	2005	R	R	R	I	S	MDR	0.25	0.0625
Ty9722_2005	IPD	2005	S	S	S	S	S	Not-MDR	0.0156	0.0312
Ty9723_2005	IPD	2005	S	S	S	I	S	Not-MDR
Ty9724_2005	IPD	2005	R	R	R	I	S	MDR	0.25	0.0312
Ty9729_2005	IPD	2005	R	R	R	I	S	MDR
Ty9730_2005	OPD	2005	S	S	S	I	S	Not-MDR	0.125	0.0312	S
Ty9731_2005	IPD	2005	R	R	R	I	S	MDR	0.25	0.0625
Ty9732_2005	IPD	2005	S	S	S	I	S	Not-MDR	0.125	0.0312
Ty9735_2005	IPD	2005	R	R	R	I	S	MDR	0.125	0.0156
Ty9739_2005	IPD	2005	R	R	R	I	S	MDR	0.25	0.0625
Ty9740_2005	IPD	2005	R	R	R	I	S	MDR
Ty9769_2005	IPD	2005	S	S	S	I	S	Not-MDR	0.125	0.0312
Ty9771_2005	IPD	2005	R	R	R	I	S	MDR	0.25	0.0625
Ty9779_2005	IPD	2005	R	R	R	I	S	MDR	0.25	0.0625
Ty9783_2005	IPD	2005	S	S	S	I	S	Not-MDR	0.25	0.0312	S
Ty9784_2005	IPD	2005	R	R	R	I	S	MDR
Ty9785_2005	OPD	2005	R	R	R	I	S	MDR	0.25	0.0625	S
Ty9787_2005	OPD	2005	S	S	S	I	S	Not-MDR	0.25	0.0625	S
Ty9788_2005	IPD	2005	R	R	R	I	S	MDR
Ty9789_2005	IPD	2005	R	R	R	I	S	MDR
Ty9809_2005	OPD	2005	R	R	R	I	S	MDR	0.5	0.125	S
Ty9826_2005	OPD	2005	S	S	S	I	S	Not-MDR	0.125	0.0312	S
Ty9827_2005	OPD	2005	S	S	S	I	S	Not-MDR	0.125	0.0312	S
Ty9838_2005	OPD	2005	S	S	S	I	S	Not-MDR	0.25	0.0312	S
Ty9846_2005	IPD	2005	R	R	R	I	S	MDR	0.5	0.0625	S
Ty9849_2005	OPD	2005	R	R	R	I	S	MDR	0.25	0.0312	S
Ty9850_2005	OPD	2005	R	R	R	I	S	MDR	0.25	0.0625	S
Ty9863_2005	OPD	2005	R	R	R	I	S	MDR	0.25	0.0625	S
Ty988_2005	OPD	2005	S	S	S	I	S	Not-MDR	0.125	0.0312
Ty9895_2005	OPD	2005	S	S	S	I	S	Not-MDR	0.5	0.0156	S
Ty9900_2005	OPD	2005	R	R	R	I	S	MDR	0.125	0.0312	S
Ty9901_2005	IPD	2005	S	S	S	I	S	Not-MDR
Ty9913_2005	OPD	2005	S	S	S	I	S	Not-MDR	0.25	0.0312	S
Ty9921_2005	OPD	2005	R	R	R	I	S	MDR	0.5	0.0312	S
Ty9931_2005	OPD	2005	S	S	S	I	S	Not-MDR	0.125	0.0312	S
Ty9938_2005	OPD	2005	R	R	R	I	S	MDR	0.5	0.0312	S
Ty9941_2005	OPD	2005	R	R	R	I	S	MDR	0.125	0.0312	S
Ty9950_2005	OPD	2005	R	R	R	I	S	MDR	0.25	0.0312	S
Ty9954_2005	IPD	2005	R	R	R	I	S	MDR
Ty9958_2005	OPD	2005	R	R	R	I	S	MDR	0.25	0.0312	S
Ty9968_2005	OPD	2005	R	R	R	I	S	MDR	0.25	0.0312	S
Ty9971_2005	OPD	2005	R	R	R	I	S	MDR	0.25	0.0312	S
Ty9972_2005	OPD	2005	S	S	S	I	S	Not-MDR	0.5	0.0312	S
Ty9974_2005	OPD	2005	S	S	S	I	S	Not-MDR	0.5	0.0312	S
Ty9981_2005	OPD	2005	S	S	S	S	S	Not-MDR	0.0156	0.0156	S
Ty9993_2005	OPD	2005	S	R	R	I	S	Not-MDR	0.125	0.0312	S
Ty100_2006	OPD	2006	S	S	S	I	S	Not-MDR	0.25	0.0312
Ty10014_2006	OPD	2006	S	S	S	I	S	Not-MDR
Ty10212_2006	IPD	2006	R	R	R	I	S	MDR
Ty10213_2006	IPD	2006	R	R	R	I	S	MDR
Ty10236_2006	IPD	2006	R	R	R	I	S	MDR
Ty10237_2006	IPD	2006	R	R	R	I	S	MDR	0.25	0.0625
Ty10238_2006	IPD	2006	R	R	R	I	S	MDR
Ty10240_2006	IPD	2006	R	R	R	I	S	MDR	0.25	0.0625
Ty10241_2006	IPD	2006	R	R	R	I	S	MDR
Ty10242_2006	IPD	2006	R	R	R	I	S	MDR	0.25	0.0625
Ty10243_2006	IPD	2006	S	S	S	I	S	Not-MDR
Ty10244_2006	IPD	2006	R	R	R	I	S	MDR	0.25	0.0625
Ty10245_2006	OPD	2006	S	S	S	I	S	Not-MDR
Ty10246_2006	IPD	2006	S	S	S	I	S	Not-MDR
Ty10247_2006	IPD	2006	S	S	S	I	S	Not-MDR
Ty10249_2006	IPD	2006	S	S	S	I	S	Not-MDR	0.125	0.0312
Ty10250_2006	IPD	2006	S	S	S	I	S	Not-MDR
Ty10252_2006	IPD	2006	R	R	R	I	S	MDR
Ty10253_2006	IPD	2006	S	S	S	I	S	Not-MDR	0.125	0.0625
Ty10256_2006	IPD	2006	R	R	R	I	S	MDR	0.125	0.0625
Ty10257_2006	IPD	2006	R	R	R	I	S	MDR
Ty10258_2006	IPD	2006	S	S	S	I	S	Not-MDR
Ty10259_2006	IPD	2006	R	S		I		Not-MDR
Ty10389_2006	IPD	2006	S	S	S	S	S	Not-MDR
Ty10405_2006	OPD	2006	R	R	R	I	S	MDR
Ty10413_2006	OPD	2006	R	R	R	I	S	MDR
Ty10416_2006	IPD	2006	R	R	R	I	S	MDR
Ty10426_2006	IPD	2006	R	R	R	I		MDR
Ty10443_2006	IPD	2006	S	S	S	I	S	Not-MDR
Ty10456_2006	OPD	2006	R	R	R	I	S	MDR
Ty10464_2006	IPD	2006	R	R	R	I	S	MDR
Ty10470_2006	OPD	2006	R	R	R	I	S	MDR
Ty10488_2006	OPD	2006	R	R	R	I	S	MDR
Ty10489_2006	IPD	2006	R	R	R	I	S	MDR
Ty10494_2006	IPD	2006	R	R	R	I	S	MDR
Ty10498_2006	IPD	2006	S	S	S	I	S	Not-MDR	0.25	0.0312
Ty10500_2006	IPD	2006	R	R	R	I	S	MDR	0.125	0.0625
Ty10501_2006	IPD	2006	R	R	R	I	S	MDR	0.25	0.0625
Ty10504_2006	IPD	2006	S	S	S	I	S	Not-MDR	0.125	0.0625
Ty10507_2006	IPD	2006	R	R	R	I	S	MDR	0.25	0.0625
Ty10513_2006	IPD	2006	S	R	R	I	S	Not-MDR	0.125	0.0625
Ty10517_2006	IPD	2006	S	S	S	I	S	Not-MDR	0.5	0.0625
Ty10521_2006	IPD	2006	S	S	S	S	S	Not-MDR
Ty10529_2006	OPD	2006	S	S	S	I	S	Not-MDR
Ty10544_2006	IPD	2006	S	S	S	I	S	Not-MDR
Ty10554_2006	IPD	2006	S	S	S	I	S	Not-MDR	0.25	0.0312
Ty10556_2006	IPD	2006	S	S	S	I	S	Not-MDR	0.25	0.0312
Ty10577_2006	IPD	2006	S	S	S	I	S	Not-MDR	0.25	0.0625
Ty10593_2006	OPD	2006	R	R	R	I	S	MDR	0.5	0.0312
Ty10603_2006	IPD	2006	R	R	R	I	S	MDR	0.25	0.0625
Ty10609_2006	OPD	2006	R	R	R	I	S	MDR
Ty10614_2006	IPD	2006	R	R	R	I	S	MDR
Ty10616_2006	OPD	2006	S	S	S	I	S	Not-MDR
Ty10618_2006	IPD	2006	R	R	R	I	S	MDR	0.5	0.0312
Ty10633_2006	OPD	2006	S	S	S	I	S	Not-MDR
Ty10634_2006	OPD	2006	R	R	R	I	S	MDR
Ty10637_2006	IPD	2006	S	S	S	I	S	Not-MDR
Ty10639_2006	OPD	2006	S	S	S	I	S	Not-MDR
Ty10649_2006	IPD	2006	S	S	S	I	S	Not-MDR
Ty10653_2006	OPD	2006	R	R	R	I	S	MDR
Ty10661_2006	OPD	2006	S	S	S	I	S	Not-MDR
Ty1067_2006	OPD	2006	R	R	R	I	S	MDR	0.5	0.0625
Ty10677_2006	IPD	2006	R	R	R	I	S	MDR
Ty10703_2006	OPD	2006	S	S	S	I	S	Not-MDR	0.25	0.0312
Ty10704_2006	OPD	2006	S	S	S	S	S	Not-MDR	0.008	0.0312
Ty10706_2006	OPD	2006	S	S	S	I	S	Not-MDR	0.25	0.0312
Ty10708_2006	IPD	2006	S	S	S	I	S	Not-MDR	0.5	0.0156
Ty10709_2006	IPD	2006	S	S	S	I	S	Not-MDR	0.25	0.0312
Ty10714_2006	OPD	2006	R	R	R	I	S	MDR	0.5	0.0156
Ty10716_2006	OPD	2006	R	R	R	I	S	MDR	0.25	0.0312
Ty10720_2006	OPD	2006	S	S	S	I	S	Not-MDR	0.25	0.0312
Ty10724_2006	OPD	2006	R	R	R	I	S	MDR	0.25	0.0625
Ty10726_2006	OPD	2006	R	R	R	I	S	MDR	0.5	0.0312
Ty10728_2006	OPD	2006	R	R	R	I	S	MDR	0.5	0.0625
Ty10729_2006	OPD	2006	R	R	R	I	S	MDR	0.5	0.0625
Ty10731_2006	OPD	2006	R	R	R	I	S	MDR	0.25	0.0625
Ty10734_2006	IPD	2006	R	R	R	I	S	MDR	0.25	0.0625
Ty10735_2006	OPD	2006	R	R	R	I	S	MDR
Ty10736_2006	OPD	2006	S	R	S	I	S	Not-MDR	0.25	0.0625
Ty10737_2006	IPD	2006	R	R	R	I	S	MDR	0.25	0.0156
Ty1074_2006	OPD	2006	S	S	S	I	S	Not-MDR
Ty10741_2006	OPD	2006	S	S	S	I	S	Not-MDR	0.125	0.0312
Ty10746_2006	OPD	2006	R	R	R	I	S	MDR	0.25	0.0312
Ty10747_2006	OPD	2006	R	R	R	I	S	MDR	0.25	0.0625
Ty10756_2006	OPD	2006	R	R	R	I	S	MDR	0.25	0.0312
Ty10765_2006	OPD	2006	S	S	S	S	S	Not-MDR	0.0156	0.0156
Ty10767_2006	OPD	2006	R	R	R	I	S	MDR	0.125	0.0625
Ty10768_2006	OPD	2006	R	R	R	I	S	MDR	0.25	0.0625
Ty1077_2006	OPD	2006	R	R	R	I	S	MDR	0.5	0.0625
Ty10773_2006	OPD	2006	R	R	R	I	S	MDR	0.5	0.0625
Ty10774_2006	OPD	2006	S	S	S	I	S	Not-MDR
Ty10778_2006	OPD	2006	R	R	R	I	S	MDR	0.25	0.0625
Ty10779_2006	IPD	2006	R	R	R	I	S	MDR
Ty10783_2006	OPD	2006	R	R	R	I	S	MDR	0.25	0.0312
Ty10788_2006	OPD	2006	R	R	R	I	S	MDR	0.25	0.0625
Ty10789_2006	OPD	2006	S	S	S	S	S	Not-MDR
Ty1079_2006	OPD	2006	R	R	R	I	S	MDR	0.5	0.0625
Ty10794_2006	OPD	2006	S	S	S	I	S	Not-MDR	0.25	0.0625
Ty10802_2006	OPD	2006	R	R	R	I	S	MDR	0.5	0.5
Ty10803_2006	IPD	2006	R	R	R	I	S	MDR
Ty10804_2006	IPD	2006	S	S	S	I	S	Not-MDR
Ty10805_2006	IPD	2006	R	R	R	I	S	MDR
Ty10806_2006	IPD	2006	S	S	S	I	S	Not-MDR	0.0625	0.0312
Ty10807_2006	IPD	2006	R	R	R	I	S	MDR	0.25	0.0625
Ty10808_2006	OPD	2006	R	R	R	I	S	MDR	0.25	0.0625
Ty10809_2006	IPD	2006	R	R	R	I	S	MDR	0.125	0.0625
Ty1081_2006	OPD	2006	R	R	R	I	S	MDR	0.5	0.0625
Ty10810_2006	IPD	2006	R	R	R	I	S	MDR	0.125	0.0625
Ty10813_2006	IPD	2006	R	R	R	R	S	MDR	8	0.0312
Ty10814_2006	IPD	2006	R	R	R	I	S	MDR
Ty10815_2006	IPD	2006	S	S	S	S	S	Not-MDR
Ty10816_2006	IPD	2006	R	R	R	I	S	MDR
Ty10817_2006	OPD	2006	R	R	R	I	S	MDR	0.125	0.0625
Ty10818_2006	OPD	2006	R	R	R	I	S	MDR	0.25	0.0625
Ty10822_2006	OPD	2006	S	S	S	I	S	Not-MDR	0.125	0.0312
Ty1083_2006	IPD	2006	R	R	R	I	S	MDR
Ty10831_2006	OPD	2006	R	R	R	I	S	MDR	0.25	0.0625
Ty10838_2006	OPD	2006	R	R	R	I	S	MDR	0.25	0.0625
Ty1084_2006	OPD	2006	R	R	R	I	S	MDR	0.25	0.0625
Ty10842_2006	OPD	2006	S	S	S	S	S	Not-MDR	0.0156	0.0312
Ty10844_2006	OPD	2006	R	R	R	I	S	MDR	0.25	0.0312
Ty1085_2006	OPD	2006	S	S	S	I	S	Not-MDR	0.25	0.0156
Ty10857_2006	OPD	2006	S	S	S	I	S	Not-MDR	0.25	0.0312
Ty10870_2006	OPD	2006	S	S	S	I	S	Not-MDR	0.25	0.0312
Ty10871_2006	OPD	2006	R	R	R	I	S	MDR	0.25	0.0625
Ty10873_2006	OPD	2006	S	S	S	I	S	Not-MDR	0.25	0.0312
Ty10879_2006	OPD	2006	S	S	S	I	S	Not-MDR
Ty1088_2006	OPD	2006	S	S	S	I	S	Not-MDR	0.25	0.0312
Ty10884_2006	OPD	2006	R	R	R	I	S	MDR	0.5	0.5
Ty10887_2006	IPD	2006	R	R	R	I	S	MDR	0.25	0.0625
Ty10889_2006	OPD	2006	S	S	S	I	S	Not-MDR	0.125	0.0312
Ty10891_2006	OPD	2006	R	R	R	I	S	MDR	0.25	0.0625
Ty10892_2006	OPD	2006	S	S	S	S	S	Not-MDR	0.0156	0.008
Ty10894_2006	OPD	2006	R	R	R	I	S	MDR	0.25	0.125
Ty10895_2006	IPD	2006	S	S	S	I	S	Not-MDR
Ty10896_2006	OPD	2006	S	S	S	I	S	Not-MDR	0.125	0.0625
Ty10900_2006	OPD	2006	R	R	R	R	S	MDR	16	0.0625
Ty10901_2006	OPD	2006	R	R	R	I	S	MDR	0.25	0.0625
Ty10909_2006	OPD	2006	S	S	S	I	S	Not-MDR	0.25	0.0625
Ty10911_2006	OPD	2006	R	R	R	I	S	MDR	0.25	0.0625
Ty10922_2006	IPD	2006	R	R	R	I	S	MDR
Ty10924_2006	IPD	2006	S	S	S	I	S	Not-MDR	0.25	0.0156
Ty10925_2006	OPD	2006	S	S	S	I	S	Not-MDR	0.5	0.0312
Ty10926_2006	OPD	2006	R	R	R	I	S	MDR	0.25	0.0625
Ty10929_2006	OPD	2006	S	S	S	I	S	Not-MDR	0.25	0.0312
Ty10931_2006	OPD	2006	S	S	S	I	S	Not-MDR	0.25	0.0625
Ty10932_2006	OPD	2006	R	R	R	I	S	MDR	0.25	0.0625
Ty10936_2006	OPD	2006	R	R	R	I	S	MDR	0.25	0.0312
Ty10937_2006	IPD	2006	R	R	R	I	S	MDR	0.25	0.0625
Ty10938_2006	IPD	2006	R	R	R	I	S	MDR
Ty10942_2006	OPD	2006	R	R	R	S	S	MDR	0.0156	0.0312
Ty10948_2006	OPD	2006	R	R	R	I	S	MDR	0.5	0.0625
Ty1095_2006	OPD	2006	R	R	R	I	S	MDR	0.25	0.0625
Ty10961_2006	Popular	2006	R	R	R	I	S	MDR	0.25	0.0625
Ty10962_2006	Popular	2006	R	R	R	I	S	MDR	0.5	0.0625
Ty10963_2006	Popular	2006	R	R	R	I	S	MDR	0.25	0.0625
Ty10964_2006	Popular	2006	R	R	R	I	S	MDR	0.25	0.0625
Ty10965_2006	Popular	2006	R	R	R	I	S	MDR	0.5	0.0625
Ty10966_2006	Popular	2006	S	S	S	S	S	Not-MDR	0.0156	0.0312
Ty10967_2006	Popular	2006	S	S	S	I	S	Not-MDR	0.25	0.0625
Ty10968_2006	Popular	2006	R	R	R	I	S	MDR	0.5	0.0625
Ty10969_2006	Popular	2006	R	R	R	I	S	MDR	0.5	0.0625
Ty10970_2006	Popular	2006	R	R	R	I	S	MDR	0.5	0.0625
Ty10971_2006	Popular	2006	R	R	R	I	S	MDR	0.5	0.0625
Ty10972_2006	Popular	2006	R	R	R	I	S	MDR	0.5	0.0312
Ty10973_2006	Popular	2006	S	S	S	I	S	Not-MDR	0.125	0.0156
Ty10974_2006	Popular	2006	S	S	S	I	S	Not-MDR	0.25	0.0312
Ty10975_2006	Popular	2006	S	S	S	R	S	Not-MDR	1	0.0625
Ty10976_2006	Popular	2006	R	R	R	I	S	MDR	0.25	0.0625
Ty10977_2006	Popular	2006	S	S	S	I	S	Not-MDR	0.125	0.125
Ty10978_2006	Popular	2006	R	R	R	I	S	MDR	0.5	0.0312
Ty10979_2006	Popular	2006	S	S	S	I	S	Not-MDR	0.5	0.0312
Ty1098_2006	OPD	2006	R	R	R	I	S	MDR	0.5	0.0625
Ty10980_2006	Popular	2006	R	R	R	I	S	MDR	0.5	0.0312
Ty10981_2006	Popular	2006	R	R	R	I	S	MDR	0.25	0.0625
Ty10982_2006	Popular	2006	S	S	S	I	S	Not-MDR	0.125	0.0312
Ty10983_2006	Popular	2006	R	R	R	I	S	MDR	0.25	0.0625
Ty10984_2006	Popular	2006	S	S	S	I	S	Not-MDR	0.5	0.0625
Ty10985_2006	Popular	2006	R	R	R	I	S	MDR	0.25	0.0625
Ty10986_2006	Popular	2006	R	R	R	I	S	MDR	0.5	0.0625
Ty10987_2006	Popular	2006	R	R	R	I	S	MDR	0.5	0.0625
Ty10988_2006	Popular	2006	R	R	R	I	S	MDR	0.5	0.0625
Ty10989_2006	Popular	2006	R	R	R	I	S	MDR	0.5	0.0312
Ty10990_2006	Popular	2006	R	R	R	I	S	MDR	0.5	0.0312
Ty10991_2006	Popular	2006	R	R	R	I	S	MDR	0.5	0.0625
Ty10992_2006	Popular	2006	S	S	S	S	S	Not-MDR	0.0156	0.0312
Ty10993_2006	Popular	2006	R	R	R	I	S	MDR	0.5	0.0625
Ty10994_2006	Popular	2006	S	S	S	S	S	Not-MDR	0.0156	0.008
Ty10995_2006	Popular	2006	R	R	R	S	S	MDR	0.0156	0.008
Ty10996_2006	Popular	2006	R	R	R	I	S	MDR	0.5	0.0625
Ty10997_2006	Popular	2006	S	S	S	S	S	Not-MDR	0.0156	0.008
Ty10998_2006	Popular	2006	S	S	S	I	S	Not-MDR	0.25	0.0312
Ty10999_2006	Popular	2006	R	R	R	I	S	MDR	0.25	0.0625
Ty11000_2006	Popular	2006	R	R	R	I	S	MDR	0.25	0.0312
Ty11001_2006	Popular	2006	R	R	R	I	S	MDR	0.5	0.0625
Ty11002_2006	Popular	2006	R	R	R	I	S	MDR	0.25	0.0625
Ty11003_2006	Popular	2006	S	S	S	I	S	Not-MDR	0.125	0.0312
Ty11004_2006	Popular	2006	R	R	R	I	S	MDR	0.25	0.0625
Ty11005_2006	Popular	2006	S	S	S	I	S	Not-MDR	0.25	0.0312
Ty11006_2006	Popular	2006	R	R	R	I	S	MDR	0.25	0.0625
Ty11007_2006	Popular	2006	S	S	S	I	S	Not-MDR	0.25	0.0312
Ty11008_2006	Popular	2006	S	S	S	I	S	Not-MDR	0.25	0.0312
Ty11009_2006	Popular	2006	R	R	R	I	S	MDR	0.5	0.0625
Ty11010_2006	Popular	2006	R	R	R	I	S	MDR	0.5	0.0625
Ty11012_2006	Popular	2006	R	R	R	I	S	MDR	0.5	0.0625
Ty11013_2006	Popular	2006	R	R	R	I	S	MDR	0.25	0.0625
Ty11014_2006	Popular	2006	R	R	R	I	S	MDR	0.25	0.0625
Ty11015_2006	Popular	2006	R	R	R	I	S	MDR	0.5	0.0312
Ty11016_2006	Popular	2006	S	S	S	I	S	Not-MDR	0.5	0.0625
Ty11017_2006	Popular	2006	R	R	R	I	S	MDR	0.25	0.0312
Ty11018_2006	Popular	2006	R	R	R	I	S	MDR	0.25	0.0312
Ty11019_2006	Popular	2006	R	R	R	I	S	MDR	0.25	0.0312
Ty11020_2006	Popular	2006	S	S	S	I	S	Not-MDR	0.25	0.0312
Ty11021_2006	Popular	2006	S	S	S	I	S	Not-MDR	0.25	0.0312
Ty11022_2006	Popular	2006	R	R	R	I	S	MDR	0.5	0.0625
Ty11023_2006	Popular	2006	S	S	S	I	S	Not-MDR	0.25	0.0312
Ty11024_2006	Popular	2006	S	S	S	I	S	Not-MDR	0.5	0.0312
Ty11025_2006	Popular	2006	R	R	R	I	S	MDR	0.25	0.0312
Ty11026_2006	Popular	2006	S	S	S	I	S	Not-MDR	0.25	0.0625
Ty11027_2006	Popular	2006	S	S	S	I	S	Not-MDR	0.5	0.0625
Ty11028_2006	Popular	2006	R	R	R	I	S	MDR	0.25	0.0312
Ty11029_2006	Popular	2006	R	R	R	I	S	MDR	0.25	0.0625
Ty11030_2006	Popular	2006	R	R	R	I	S	MDR	0.5	0.0625
Ty11031_2006	Popular	2006	R	R	R	I	S	MDR	0.5	0.0312
Ty11032_2006	Popular	2006	R	R	R	I	S	MDR	0.5	0.0625
Ty11033_2006	Popular	2006	R	R	R	I	S	MDR	0.25	0.0312
Ty11034_2006	Popular	2006	S	S	S	S	S	Not-MDR	0.0156	0.0312
Ty11035_2006	Popular	2006	R	R	R	I	S	MDR	0.5	0.0312
Ty11036_2006	Popular	2006	R	R	R	I	S	MDR	0.25	0.0625
Ty11037_2006	Popular	2006	R	R	R	I	S	MDR	0.25	0.0312
Ty11039_2006	OPD	2006	R	R	R	I	S	MDR	0.25	0.0625
Ty11041_2006	Popular	2006	R	R	R	R	S	MDR	16	0.0312
Ty11042_2006	Popular	2006	R	R	R	I	S	MDR	0.25	0.0625
Ty11043_2006	Popular	2006	S	R	R	I	S	Not-MDR	0.25	0.0625
Ty11044_2006	Popular	2006	S	S	S	I	S	Not-MDR	0.5	0.0312
Ty11045_2006	Popular	2006	R	R	R	I	S	MDR	0.25	0.0625
Ty11046_2006	Popular	2006	R	R	R	I	S	MDR	0.5	0.0156
Ty1105_2006	OPD	2006	R	R	R	I	S	MDR	0.25	0.0312
Ty11052_2006	OPD	2006	R	R	R	I	S	MDR	0.5	0.0625
Ty11056_2006	IPD	2006	R	R	R	I	S	MDR
Ty11057_2006	OPD	2006	R	R	R	I	S	MDR	0.25	0.0625
Ty11061_2006	OPD	2006	R	R	R	I	S	MDR	0.5	0.0625
Ty11065_2006	OPD	2006	S	S	S	I	S	Not-MDR	0.25	0.0312
Ty11070_2006	OPD	2006	R	R	R	I	S	MDR
Ty11075_2006	OPD	2006	R	R	R	I	S	MDR	0.5	0.0625
Ty11089_2006	OPD	2006	R	R	R	I	S	MDR	0.25	0.0625
Ty1109_2006	OPD	2006	R	R	R	I	S	MDR	0.5	0.0625
Ty11091_2006	OPD	2006	R	R	R	I	S	MDR	0.25	0.0312
Ty11092_2006	OPD	2006	R	R	R	I	S	MDR	0.5	0.0625
Ty11093_2006	OPD	2006	R	R	R	I	S	MDR	0.5	0.0625
Ty11095_2006	OPD	2006	R	R	R	I	S	MDR	0.25	0.0625
Ty11097_2006	OPD	2006	S	S	S	I	S	Not-MDR	0.25	0.0312
Ty1110_2006	OPD	2006	R	S	S	I	S	Not-MDR	0.25	0.0312
Ty11102_2006	OPD	2006	R	R	R	I	S	MDR
Ty11105_2006	OPD	2006	R	R	R	I	S	MDR	0.25	0.0625
Ty1111_2006	OPD	2006	R	R	R	I	S	MDR	0.5	0.0625
Ty11114_2006	OPD	2006	R	R	R	I	S	MDR	0.5	0.0312
Ty11119_2006	OPD	2006	R	R	R	I	S	MDR	0.5	0.0312
Ty1112_2006	IPD	2006	R	R	R	I	S	MDR	0.25	0.0625
Ty11121_2006	OPD	2006	S	S	S	S	S	Not-MDR	0.0156	0.0156
Ty11123_2006	OPD	2006	S	S	S	I	S	Not-MDR	0.25	0.0625
Ty11126_2006	IPD	2006	R	R	R	I	S	MDR
Ty11135_2006	OPD	2006	R	R	R	R	S	MDR	16	0.0312
Ty11138_2006	OPD	2006	R	R	R	I	S	MDR
Ty1114_2006	OPD	2006	R	R	R	I	S	MDR	0.5	0.0625
Ty11141_2006	OPD	2006	S	S	S	I	S	Not-MDR	0.25	0.0312
Ty11148_2006	OPD	2006	R	R	R	I	S	MDR	0.5	0.0625
Ty11149_2006	OPD	2006	R	R	R	I	S	MDR	0.5	0.0625
Ty11154_2006	OPD	2006	R	R	R	I	S	MDR	0.25	0.0312
Ty11159_2006	OPD	2006	R	R	R	I	S	MDR	0.5	0.0625
Ty11163_2006	OPD	2006	R	R	R	I	S	MDR	0.5	0.0312
Ty11166_2006	OPD	2006	S	S	S	I	S	Not-MDR	0.125	0.0312
Ty11167_2006	OPD	2006	R	R	R	I	S	MDR
Ty11174_2006	OPD	2006	R	R	R	I	S	MDR	0.25	0.0625
Ty11179_2006	OPD	2006	R	R	R	I	S	MDR
Ty1118_2006	OPD	2006	R	R	R	I	S	MDR	0.5	0.0625
Ty11185_2006	OPD	2006	R	R	R	I	S	MDR	0.25	0.0625
Ty11187_2006	OPD	2006	R	R	R	I	S	MDR	0.25	0.0625
Ty11188_2006	OPD	2006	S	S	S	I	S	Not-MDR	0.25	0.0156
Ty11189_2006	OPD	2006	S	S	S	I	S	Not-MDR	0.25	0.0312
Ty1119_2006	IPD	2006	S	S	S	I	S	Not-MDR
Ty11200_2006	OPD	2006	R	R	R	I	S	MDR	0.25	0.0625
Ty11209_2006	OPD	2006	R	R	R	I	S	MDR	0.25	0.0312
Ty11211_2006	OPD	2006	R	R	R	I	S	MDR
Ty11218_2006	OPD	2006	R	R	R	I	S	MDR	0.5	0.0312
Ty11223_2006	OPD	2006	R	R	R	I	S	MDR	0.25	0.0625
Ty11225_2006	OPD	2006	R	R	R	I	S	MDR	0.25	0.0625
Ty11232_2006	IPD	2006	S	S	S	I	S	Not-MDR
Ty11239_2006	OPD	2006	R	R	R	I	S	MDR	0.25	0.0312
Ty11240_2006	OPD	2006	S	S	S	I	S	Not-MDR	0.25	0.0312
Ty11241_2006	OPD	2006	S	S	S	S	S	Not-MDR	0.0156	0.008
Ty11242_2006	IPD	2006	R	R	R	I	S	MDR
Ty11243_2006	OPD	2006	R	R	R	I	S	MDR	0.25	0.0625
Ty11246_2006	OPD	2006	R	R	R	I	S	MDR	0.25	0.0625
Ty11249_2006	OPD	2006	R	R	R	I	S	MDR	0.5	0.0625
Ty11252_2006	OPD	2006	S	S	S	I	S	Not-MDR	0.25	0.0625
Ty11255_2006	OPD	2006	S	S	S	I	S	Not-MDR	0.25	0.0156
Ty11257_2006	OPD	2006	S	S	S	I	S	Not-MDR	0.25	0.0625
Ty11258_2006	OPD	2006	R	R	R	I	S	MDR	0.25	0.0625
Ty11262_2006	OPD	2006	S	S	S	I	S	Not-MDR	0.25	0.0156
Ty11265_2006	OPD	2006	S	S	S	I	S	Not-MDR
Ty11267_2006	OPD	2006	R	R	R	I	S	MDR	0.5	0.0625
Ty11271_2006	OPD	2006	S	S	S	I	S	Not-MDR	0.5	0.0312
Ty11273_2006	OPD	2006	R	R	R	I	S	MDR	0.25	0.0312
Ty11280_2006	Popular	2006	R	R	R	I	S	MDR	0.25	0.0312
Ty11282_2006	Popular	2006	S	S	S	I	S	Not-MDR	0.25	0.0312
Ty11284_2006	Popular	2006	R	R	R	R	S	MDR	16	0.0625
Ty11285_2006	Popular	2006	R	R	R	I	S	MDR	0.5	0.0625
Ty11293_2006	Popular	2006	R	R	R	I	S	MDR	0.25	0.0625
Ty11298_2006	Popular	2006	R	R	R	I	S	MDR	0.25	0.0625
Ty11299_2006	Popular	2006	R	R	R	I	S	MDR	0.5	0.0625
Ty11302_2006	Popular	2006	R	R	R	I	S	MDR	0.5	0.0625
Ty11303_2006	Popular	2006	R	R	R	I	S	MDR	0.25	0.0625
Ty11307_2006	Popular	2006	R	R	R	I	S	MDR	0.25	0.0625
Ty11308_2006	Popular	2006	R	R	R	I	S	MDR	0.125	0.0312
Ty11310_2006	Popular	2006	S	S	S	S	S	Not-MDR	0.008	0.0156
Ty11311_2006	Popular	2006	R	R	R	I	S	MDR	0.25	0.0625
Ty11312_2006	Popular	2006	R	R	R	I	S	MDR	0.25	0.0625
Ty11314_2006	Popular	2006	R	R	R	I	S	MDR	0.5	0.0312
Ty11317_2006	Popular	2006	R	R	R	S	S	MDR	0.0156	0.0625
Ty11318_2006	Popular	2006	R	R	R	I	S	MDR	0.125	0.0625
Ty11321_2006	Popular	2006	R	R	R	R	S	MDR	1	0.0625
Ty11325_2006	Popular	2006	S	S	S	I	S	Not-MDR	0.125	0.0312
Ty11326_2006	Popular	2006	R	R	R	S	S	MDR	0.0312	0.0312
Ty11330_2006	Popular	2006	S	S	S	I	S	Not-MDR	0.0625	0.0312
Ty11331_2006	Popular	2006	R	R	R	I	S	MDR	0.25	0.0625
Ty11332_2006	Popular	2006	S	S	S	I	S	Not-MDR	0.125	0.0312
Ty11333_2006	Popular	2006	R	R	R	I	S	MDR	0.25	0.0312
Ty11334_2006	Popular	2006	R	R	R	I	S	MDR	0.5	0.0312
Ty11337_2006	Popular	2006	S	S	S	I	S	Not-MDR	0.5	0.0312
Ty11338_2006	Popular	2006	R	R	R	I	S	MDR	0.5	0.0625
Ty11345_2006	Popular	2006	R	R	R	I	S	MDR	0.5	0.0625
Ty11346_2006	Popular	2006	R	R	R	I	S	MDR	0.5	0.0625
Ty11347_2006	Popular	2006	R	R	R	I	S	MDR	0.25	0.0312
Ty11348_2006	Popular	2006	R	R	R	I	S	MDR	0.5	0.0312
Ty11353_2006	Popular	2006	R	R	R	I	S	MDR	0.25	0.0312
Ty11355_2006	Popular	2006	S	S	S	I	S	Not-MDR	0.5	0.0625
Ty11364_2006	Popular	2006	R	R	R	I	S	MDR	0.25	0.125
Ty11365_2006	Popular	2006	R	R	R	I	S	MDR	0.25	0.0625
Ty11366_2006	Popular	2006	R	R	R	I	S	MDR	0.125	0.0625
Ty11373_2006	Popular	2006	R	R	R	I	S	MDR	0.25	0.0312
Ty11374_2006	Popular	2006	S	S	S	I	S	Not-MDR	0.5	0.0625
Ty11376_2006	Popular	2006	R	R	R	I	S	MDR	0.25	0.0312
Ty11378_2006	Popular	2006	S	S	S	I	S	Not-MDR	0.25	0.0312
Ty11384_2006	Popular	2006	S	S	S	I	S	Not-MDR	0.125	0.0312
Ty11385_2006	Popular	2006	R	R	R	I	S	MDR	0.25	0.0625
Ty11386_2006	Popular	2006	S	S	S	I	S	Not-MDR	0.25	0.0312
Ty11391_2006	Popular	2006	R	R	R	I	S	MDR	0.25	0.0625
Ty11392_2006	Popular	2006	S	S	S	I	S	Not-MDR	0.25	0.0312
Ty11395_2006	Popular	2006	S	S	S	I	S	Not-MDR	0.25	0.0312
Ty11396_2006	Popular	2006	S	S	S	I	S	Not-MDR	0.125	0.0312
Ty11398_2006	Popular	2006	R	R	R	I	S	MDR	0.25	0.0312
Ty11403_2006	Popular	2006	R	R	R	I	S	MDR	0.25	0.0625
Ty11404_2006	Popular	2006	R	R	R	I	S	MDR	0.25	0.0625
Ty11405_2006	Popular	2006	R	R	R	I	S	MDR	0.25	0.0625
Ty11409_2006	Popular	2006	S	S	S	I	S	Not-MDR	0.25	0.0312
Ty11410_2006	Popular	2006	S	S	S	I	S	Not-MDR	0.25	0.0312
Ty11414_2006	Popular	2006	R	R	R	I	S	MDR	0.5	0.0625
Ty11418_2006	Popular	2006	S	S	S	I	S	Not-MDR	0.25	0.0312
Ty11423_2006	Popular	2006	S	S	S	I	S	Not-MDR	0.125	0.0312
Ty11425_2006	Popular	2006	R	R	R	I	S	MDR	0.25	0.0312
Ty11426_2006	Popular	2006	S	S	S	I	S	Not-MDR	0.25	0.0312
Ty11427_2006	Popular	2006	S	S	S	I	S	Not-MDR	0.5	0.0312
Ty11429_2006	Popular	2006	R	R	R	I	S	MDR	0.5	0.0625
Ty11430_2006	Popular	2006	R	R	R	I	S	MDR	0.0625	0.0312
Ty11431_2006	Popular	2006	S	S	S	I	S	Not-MDR	0.25	0.0156
Ty11432_2006	Popular	2006	R	R	R	I	S	MDR	0.25	0.0312
Ty11433_2006	Popular	2006	R	R	R	I	S	MDR	0.5	0.0312
Ty11434_2006	Popular	2006	S	S	S	I	S	Not-MDR	0.25	0.0312
Ty11435_2006	Popular	2006	S	S	S	I	S	Not-MDR	0.5	0.0312
Ty11439_2006	Popular	2006	S	S	S	I	S	Not-MDR	0.25	0.0312
Ty11443_2006	Popular	2006	S	S	S	S	S	Not-MDR	0.0156	0.0625
Ty11446_2006	Popular	2006	R	R	R	I	S	MDR	0.25	0.0625
Ty11448_2006	Popular	2006	R	R	R	I	S	MDR	0.25	0.0625
Ty11449_2006	Popular	2006	S	S	S	S	S	Not-MDR	0.0312	0.008
Ty11454_2006	Popular	2006	R	R	R	I	S	MDR	0.25	0.0625
Ty11456_2006	Popular	2006	S	S	S	I	S	Not-MDR	0.5	0.0312
Ty11457_2006	Popular	2006	R	R	R	S	S	MDR	0.0156	0.0156
Ty11458_2006	Popular	2006	S	S	S	I	S	Not-MDR	0.5	0.0625
Ty11463_2006	Popular	2006	R	R	R	I	S	MDR	0.5	0.0625
Ty11470_2006	Popular	2006	R	R	R	I	S	MDR	0.5	0.0312
Ty11471_2006	Popular	2006	R	R	R	I	S	MDR	0.5	0.0625
Ty11472_2006	Popular	2006	S	S	S	I	S	Not-MDR	0.5	0.0312
Ty11474_2006	Popular	2006	R	R	R	I	S	MDR	0.5	0.0625
Ty11477_2006	Popular	2006	R	R	R	I	S	MDR	0.5	0.0625
Ty11478_2006	Popular	2006	S	S	S	S	S	Not-MDR	0.0156	0.0156
Ty11483_2006	Popular	2006	R	R	R	I	S	MDR	0.25	0.0312
Ty11484_2006	Popular	2006	S	S	S	I	S	Not-MDR	0.25	0.0312
Ty11485_2006	Popular	2006	S	S	S	I	S	Not-MDR	0.25	0.0625
Ty11486_2006	Popular	2006	R	R	R	I	S	MDR	0.25	0.0156
Ty11487_2006	Popular	2006	S	S	S	S	S	Not-MDR	0.0312	0.0312
Ty11491_2006	Popular	2006	R	R	R	R	S	MDR	8	0.0312
Ty11492_2006	Popular	2006	R	R	R	I	S	MDR	0.25	0.0625
Ty11495_2006	Popular	2006	R	R	R	I	S	MDR	0.25	0.0312
Ty11498_2006	Popular	2006	S	S	S	I	S	Not-MDR	0.25	0.0312
Ty11499_2006	Popular	2006	R	R	R	I	S	MDR	0.25	0.0625
Ty115_2006	OPD	2006	R	R	R	I	S	MDR
Ty11503_2006	Popular	2006	R	R	R	I	S	MDR	0.25	0.0625
Ty11506_2006	Popular	2006	S	S	S	I	S	Not-MDR	0.5	0.0625
Ty11507_2006	Popular	2006	R	R	R	I	S	MDR	0.5	0.0625
Ty11509_2006	Popular	2006	R	R	R	I	S	MDR	0.25	0.0625
Ty11510_2006	Popular	2006	R	R	R	S	S	MDR	0.0156	0.0312
Ty11516_2006	Popular	2006	R	R	R	I	S	MDR	0.5	0.0156
Ty11521_2006	Popular	2006	S	S	S	S	S	Not-MDR	0.0312	0.0156
Ty11522_2006	Popular	2006	R	R	R	I	S	MDR	0.5	0.0312
Ty11525_2006	Popular	2006	S	S	S	I	S	Not-MDR	0.25	0.0312
Ty11526_2006	Popular	2006	S	S	S	I	S	Not-MDR	0.25	0.0156
Ty11527_2006	Popular	2006	R	R	R	I	S	MDR	0.5	0.0625
Ty11543_2006	Popular	2006	S	S	S	I	S	Not-MDR	0.25	0.0312
Ty11569_2006	Popular	2006	R	R	R	I	S	MDR	0.25	0.0312
Ty11585_2006	Popular	2006	R	R	R	I	S	MDR	0.5	0.0312
Ty11588_2006	Popular	2006	R	R	R	R	S	MDR	1	0.0312
Ty11592_2006	Popular	2006	R	R	R	I	S	MDR	0.25	0.0625
Ty11605_2006	Popular	2006	R	R	R	I	S	MDR	0.25	0.0625
Ty11606_2006	Popular	2006	R	R	R	I	S	MDR	0.25	0.0312
Ty11607_2006	Popular	2006	S	S	S	I	S	Not-MDR	0.25	0.0156
Ty11612_2006	Popular	2006	R	R	R	I	S	MDR	0.5	0.0625
Ty11614_2006	Popular	2006	S	S	S	I	S	Not-MDR	0.25	0.0312	S
Ty11617_2006	Popular	2006	S	S	S	I	S	Not-MDR	0.5	0.0625
Ty11626_2006	Popular	2006	R	R	R	I	S	MDR	0.5	0.0625
Ty11634_2006	Popular	2006	R	R	R	I	S	MDR	0.25	0.0312
Ty11638_2006	Popular	2006	S	S	S	I	S	Not-MDR	0.5	0.0625
Ty11644_2006	Popular	2006	R	R	R	I	S	MDR	0.25	0.0312
Ty11646_2006	Popular	2006	R	R	R	I	S	MDR	0.5	0.0625
Ty11651_2006	Popular	2006	R	R	R	I	S	MDR	0.5	0.0625
Ty11653_2006	Popular	2006	R	R	R	I	S	MDR	0.25	0.0625
Ty11656_2006	Popular	2006	S	S	S	I	S	Not-MDR	0.25	0.0625
Ty11657_2006	Popular	2006	S	S	S	S	S	Not-MDR	0.0156	0.0156
Ty11659_2006	Popular	2006	S	S	S	I	S	Not-MDR	0.25	0.0312
Ty11663_2006	Popular	2006	R	R	R	I	S	MDR	0.5	0.0312
Ty11666_2006	Popular	2006	R	R	R	I	S	MDR	0.5	0.0625
Ty11667_2006	Popular	2006	R	R	R	I	S	MDR	0.5	0.0625
Ty11668_2006	Popular	2006	R	R	R	I	S	MDR	0.5	0.0312
Ty11670_2006	Popular	2006	R	R	R	I	S	MDR	0.5	0.0312
Ty11673_2006	Popular	2006	S	S	S	I	S	Not-MDR	0.25	0.0312
Ty11674_2006	Popular	2006	R	R	R	I	S	MDR	0.5	0.0312
Ty11675_2006	Popular	2006	R	R	R	I	S	MDR	0.5	0.0312
Ty11684_2006	Popular	2006	S	S	S	I	S	Not-MDR	0.25	0.0312
Ty11685_2006	Popular	2006	R	R	R	I	S	MDR	0.25	0.0625
Ty11687_2006	Popular	2006	S	S	S	S	S	Not-MDR	0.0156	0.0312
Ty11688_2006	Popular	2006	S	S	S	I	S	Not-MDR	0.25	0.0312
Ty11689_2006	Popular	2006	S	S	S	I	S	Not-MDR	0.125	0.0312
Ty11693_2006	Popular	2006	S	S	S	I	S	Not-MDR	0.25	0.0625
Ty11696_2006	Popular	2006	S	S	S	I	S	Not-MDR	0.25	0.0625
Ty11697_2006	Popular	2006	R	R	R	I	S	MDR	0.25	0.0312
Ty11698_2006	Popular	2006	R	R	R	I	S	MDR	0.25	0.0625
Ty11700_2006	Popular	2006	S	S	S	I	S	Not-MDR	0.25	0.0312
Ty11701_2006	Popular	2006	S	S	S	I	S	Not-MDR	0.25	0.0156
Ty11702_2006	Popular	2006	R	R	R	I	S	MDR	0.25	0.0312
Ty11703_2006	Popular	2006	R	R	R	R	S	MDR	1	0.0625
Ty11706_2006	Popular	2006	R	R	R	I	S	MDR	0.25	0.0312
Ty11707_2006	Popular	2006	S	R	R	I	S	Not-MDR	0.25	0.0312
Ty11712_2006	Popular	2006	S	S	S	I	S	Not-MDR	0.125	0.0625
Ty11713_2006	Popular	2006	S	S	S	I	S	Not-MDR	0.5	0.0312
Ty11715_2006	Popular	2006	R	R	R	I	S	MDR	0.5	0.0625
Ty11716_2006	Popular	2006	R	R	R	I	S	MDR	0.5	0.0625
Ty11719_2006	Popular	2006	S	S	S	I	S	Not-MDR	0.125	0.0156
Ty11722_2006	Popular	2006	S	S	S	I	S	Not-MDR	0.125	0.0625
Ty11723_2006	Popular	2006	S	S	S	I	S	Not-MDR	0.125	0.0625
Ty11724_2006	Popular	2006	R	R	R	I	S	MDR	0.5	0.0625
Ty11727_2006	Popular	2006	S	S	S	I	S	Not-MDR	0.25	0.0312
Ty11729_2006	Popular	2006	R	R	R	I	S	MDR	0.25	0.0625
Ty11730_2006	Popular	2006	R	R	R	I	S	MDR	0.5	0.0625
Ty11731_2006	Popular	2006	R	R	R	I	S	MDR	0.5	0.0625
Ty11736_2006	Popular	2006	R	S	S	R	S	Not-MDR	4	0.0625
Ty11737_2006	Popular	2006	S	S	S	I	S	Not-MDR	0.25	0.0625
Ty11738_2006	Popular	2006	S	S	S	I	S	Not-MDR	0.25	0.0625
Ty11739_2006	Popular	2006	R	R	R	I	S	MDR	0.25	0.0625
Ty11740_2006	Popular	2006	R	R	R	I	S	MDR	0.25	0.0625
Ty11743_2006	Popular	2006	R	R	R	I	S	MDR	0.5	0.0625
Ty11745_2006	Popular	2006	R	R	R	I	S	MDR	0.25	0.0625
Ty11746_2006	Popular	2006	R	R	R	I	S	MDR	0.25	0.0312
Ty11749_2006	Popular	2006	S	R	R	I	S	Not-MDR	0.25	0.0625
Ty11750_2006	Popular	2006	R	R	R	I	S	MDR	0.5	0.0625
Ty11751_2006	Popular	2006	R	R	R	I	S	MDR	0.25	0.0625
Ty11752_2006	Popular	2006	R	R	R	I	S	MDR	0.25	0.0312
Ty11753_2006	Popular	2006	R	R	R	I	S	MDR	0.25	0.0312
Ty11754_2006	Popular	2006	R	R	R	I	S	MDR	0.25	0.0312
Ty11756_2006	Popular	2006	S	S	S	I	S	Not-MDR	0.5	0.0312
Ty11760_2006	Popular	2006	R	R	R	I	S	MDR	0.5	0.0625
Ty11761_2006	Popular	2006	S	S	S	I	S	Not-MDR	0.25	0.0625
Ty11766_2006	Popular	2006	R	R	R	I	S	MDR	0.25	0.0312
Ty11769_2006	Popular	2006	S	S	S	I	S	Not-MDR	0.5	0.0625
Ty11770_2006	Popular	2006	S	S	S	I	S	Not-MDR	0.125	0.0625
Ty11774_2006	Popular	2006	R	R	R	I	S	MDR	0.5	0.0625
Ty11778_2006	Popular	2006	S	S	S	R	S	Not-MDR	1	0.0625
Ty11779_2006	Popular	2006	R	R	R	I	S	MDR	0.5	0.0312
Ty11780_2006	Popular	2006	R	R	R	I	S	MDR	0.5	0.0625
Ty11781_2006	Popular	2006	S	S	S	I	S	Not-MDR	0.25	0.0312
Ty11782_2006	Popular	2006	R	R	R	I	S	MDR	0.5	0.0312
Ty11784_2006	Popular	2006	R	R	R	I	S	MDR	0.5	0.0312
Ty11785_2006	Popular	2006	S	S	S	I	S	Not-MDR	0.25	0.0312
Ty11786_2006	Popular	2006	S	S	S	I	S	Not-MDR	0.25	0.0312
Ty11787_2006	Popular	2006	R	R	R	I	S	MDR	0.25	0.0312
Ty11789_2006	Popular	2006	R	R	R	I	S	MDR	0.5	0.0312
Ty11790_2006	Popular	2006	R	R	R	I	S	MDR	0.5	0.0625
Ty11791_2006	Popular	2006	R	R	R	I	S	MDR	0.5	0.0625
Ty11792_2006	Popular	2006	R	R	R	I	S	MDR	0.5	0.0312
Ty11794_2006	Popular	2006	R	R	R	I	S	MDR	0.5	0.0625
Ty11795_2006	Popular	2006	S	R	S	I	S	Not-MDR	0.5	0.0625
Ty11796_2006	Popular	2006	S	S	S	I	S	Not-MDR	0.5	0.0312
Ty11802_2006	Popular	2006	S	S	S	I	S	Not-MDR	0.25	0.0312
Ty11805_2006	Popular	2006	R	R	R	I	S	MDR	0.5	0.0312
Ty11807_2006	Popular	2006	R	R	R	I	S	MDR	0.5	0.0312
Ty11808_2006	Popular	2006	S	S	S	I	S	Not-MDR	0.25	0.0312
Ty11809_2006	Popular	2006	S	S	S	I	S	Not-MDR	0.25	0.0312
Ty11810_2006	Popular	2006	S	R	R	I	S	Not-MDR	0.5	0.0312
Ty11814_2006	Popular	2006	S	R	R	I	S	Not-MDR	0.5	0.0625
Ty11815_2006	Popular	2006	R	R	R	I	S	MDR	0.5	0.0312
Ty11817_2006	Popular	2006	R	R	R	I	S	MDR	0.5	0.0312
Ty11823_2006	Popular	2006	S	S	S	I	S	Not-MDR	0.125	0.0312
Ty11825_2006	Popular	2006	S	S	S	I	S	Not-MDR	0.5	0.0625
Ty11828_2006	Popular	2006	S	R	S	R	S	Not-MDR	1	0.0625
Ty11831_2006	Popular	2006	R	R	R	I	S	MDR	0.5	0.0625
Ty11839_2006	Popular	2006	R	R	R	R	S	MDR	1	0.0625
Ty11841_2006	Popular	2006	S	S	S	I	S	Not-MDR	0.25	0.0312
Ty11844_2006	Popular	2006	S	S	S	I	S	Not-MDR	0.5	0.0312
Ty11846_2006	Popular	2006	S	S	S	I	S	Not-MDR	0.5	0.0625
Ty11847_2006	Popular	2006	R	R	R	R	S	MDR	1	0.0625
Ty11854_2006	Popular	2006	R	R	R	I	S	MDR	0.5	0.0312
Ty11855_2006	Popular	2006	R	R	R	I	S	MDR	0.5	0.0312
Ty11857_2006	Popular	2006	R	R	R	I	S	MDR	0.5	0.0312
Ty11861_2006	Popular	2006	R	R	R	I	S	MDR	0.5	0.0312
Ty11879_2006	Popular	2006	R	R	R	I	S	MDR	0.25	0.0312
Ty11894_2006	Popular	2006	S	S	S	S	S	Not-MDR	0.008	0.0312
Ty11900_2006	Popular	2006	S	S	S	S	S	Not-MDR	0.008	0.0312
Ty11908_2006	Popular	2006	R	R	R	I	S	MDR	0.125	0.0625
Ty11909_2006	Popular	2006	R	R	R	I	S	MDR	0.25	0.0312
Ty11926_2006	Popular	2006	R	R	R	R	S	MDR	1	0.0625
Ty11930_2006	Popular	2006	S	S	S	I	S	Not-MDR	0.25	0.0625
Ty11932_2006	Popular	2006	R	R	R	I	S	MDR	0.25	0.0625
Ty11938_2006	Popular	2006	S	S	S	I	S	Not-MDR	0.25	0.0156
Ty11945_2006	Popular	2006	S	S	S	I	S	Not-MDR	0.125	0.0312
Ty11951_2006	Popular	2006	R	R	R	I	S	MDR	0.25	0.0625
Ty11958_2006	Popular	2006	R	R	R	I	S	MDR	0.25	0.0625
Ty11962_2006	Popular	2006	R	R	R	R	S	MDR	16	0.0625
Ty11971_2006	Popular	2006	R	R	R	I	S	MDR	0.125	0.0625
Ty11974_2006	Popular	2006	R	R	R	I	S	MDR	0.25	0.0625
Ty11975_2006	Popular	2006	R	R	R	I	S	MDR	0.25	0.0312
Ty11984_2006	Popular	2006	S	S	S	I	S	Not-MDR	0.25	0.0312
Ty11992_2006	Popular	2006	S	S	S	I	S	Not-MDR	0.25	0.0625
Ty11995_2006	Popular	2006	R	R	R	I	S	MDR	0.25	0.0625
Ty12006_2006	Popular	2006	S	S	S	I	S	Not-MDR	0.25	0.0312
Ty12007_2006	Popular	2006	S	S	S	I	S	Not-MDR	0.5	0.0625
Ty12010_2006	Popular	2006	S	S	S	I	S	Not-MDR	0.25	0.0156
Ty12012_2006	Popular	2006	S	S	S	I	S	Not-MDR	0.25	0.0156
Ty12015_2006	Popular	2006	R	R	R	I	S	MDR	0.5	0.0625
Ty12021_2006	Popular	2006	S	S	S	I	S	Not-MDR	0.125	0.0312
Ty12023_2006	Popular	2006	R	R	R	I	S	MDR	0.5	0.0625
Ty12040_2006	Popular	2006	S	S	S	I	S	Not-MDR	0.25	0.0312
Ty12041_2006	Popular	2006	R	R	R	I	S	MDR	0.25	0.0625
Ty12046_2006	Popular	2006	R	R	R	I	S	MDR	0.25	0.0625
Ty12048_2006	Popular	2006	S	S	S	S	S	Not-MDR	0.0156	0.008
Ty12053_2006	Popular	2006	R	R	R	I	S	MDR	0.5	0.0625
Ty12057_2006	Popular	2006	S	S	S	I	S	Not-MDR	0.0625	0.0312
Ty12058_2006	Popular	2006	R	R	R	I	S	MDR	0.25	0.0625
Ty12060_2006	Popular	2006	R	R	R	I	S	MDR	0.5	0.0625
Ty12062_2006	Popular	2006	R	R	R	I	S	MDR	0.25	0.0625
Ty12063_2006	Popular	2006	R	R	R	I	S	MDR	0.25	0.0625
Ty12064_2006	Popular	2006	R	R	R	I	S	MDR	0.5	0.0625
Ty12067_2006	Popular	2006	R	R	R	I	S	MDR	0.5	0.0625
Ty12068_2006	Popular	2006	S	S	S	I	S	Not-MDR	0.125	0.0312
Ty137_2006	IPD	2006	S	S	S	I	S	Not-MDR
Ty140_2006	IPD	2006	S	S	S	I	S	Not-MDR
Ty157_2006	IPD	2006	R	R	R	I	S	MDR
Ty1636_2006	OPD	2006	R	R	R	I	S	MDR	0.5	0.0625
Ty1637_2006	IPD	2006	R	R	R	I	S	MDR	0.125	0.0625
Ty1638_2006	OPD	2006	R	R	R	I	S	MDR	0.5	0.0312
Ty1640_2006	IPD	2006	S	S	S	I	S	Not-MDR	0.25	0.0625
Ty1641_2006	OPD	2006	S	S	S	I	S	Not-MDR	0.25	0.0625
Ty1643_2006	OPD	2006	R	R	R	I	S	MDR	0.5	0.0312
Ty1644_2006	OPD	2006	S	S	S	I	S	Not-MDR	0.5	0.0312
Ty177_2006	IPD	2006	R	R	R	I	S	MDR
Ty182_2006	IPD	2006	I	S	S	I	S	Not-MDR	0.5	0.0156
Ty2_2006	IPD	2006	S	S	S	I	S	Not-MDR
Ty200_2006	OPD	2006	R	R	R	I	S	MDR
Ty2122_2006	OPD	2006	R	R	R	I	S	MDR	0.5	0.0625
Ty2123_2006	IPD	2006	R	R	R	I	S	MDR	0.25	0.0625
Ty2124_2006	OPD	2006	R	R	R	I	S	MDR	0.5	0.0625
Ty2127_2006	OPD	2006	R	R	R	I	S	MDR	0.5	0.0312
Ty2129_2006	OPD	2006	R	R	R	I	S	MDR	0.5	0.0625
Ty2130_2006	OPD	2006	R	R	R	I	S	MDR	0.25	0.0312
Ty228_2006	OPD	2006	R	R	R	I	S	MDR
Ty292_2006	IPD	2006	S	S	S	I	S	Not-MDR
Ty2991_2006	IPD	2006	R	R	R	I	S	MDR
Ty2992_2006	OPD	2006	R	R	R	I	S	MDR	0.25	0.0625
Ty2995_2006	OPD	2006	S	S	S	I	S	Not-MDR	0.25	0.0312
Ty2998_2006	OPD	2006	R	R	R	I	S	MDR	0.5	0.0312
Ty3001_2006	OPD	2006	S	S	S	S	S	Not-MDR	0.0156	0.008
Ty3003_2006	OPD	2006	R	R	R	I	S	MDR	0.25	0.0312
Ty3004_2006	IPD	2006	S	S	S	I	S	Not-MDR	0.0625	0.0312
Ty3005_2006	OPD	2006	R	R	R	I	S	MDR	0.25	0.0312
Ty3006_2006	IPD	2006	R	R	R	I	S	MDR	0.25	0.125
Ty309_2006	IPD	2006	R	R	R	I	S	MDR
Ty32_2006	IPD	2006	R	R	R	I	S	MDR
Ty323_2006	OPD	2006	R	R	R	I	S	MDR
Ty330_2006	OPD	2006	R	R	R	I	S	MDR
Ty3475_2006	OPD	2006	R	R	R	I	S	MDR	0.5	0.0625
Ty3477_2006	IPD	2006	R	R	R	I	S	MDR	0.25	0.0625
Ty3478_2006	OPD	2006	S	S	S	S	S	Not-MDR	0.0156	0.0312
Ty3479_2006	IPD	2006	R	R	R	I	S	MDR	0.125	0.0625
Ty3480_2006	OPD	2006	R	R	R	R	S	MDR	8	0.0312
Ty3482_2006	OPD	2006	R	R	R	R	S	MDR	8	0.0312
Ty3483_2006	IPD	2006	R	R	R	I	S	MDR	0.25	0.0625
Ty3484_2006	OPD	2006	S	S	S	I	S	Not-MDR	0.25	0.0312
Ty3485_2006	OPD	2006	S	S	S	I	S	Not-MDR
Ty3486_2006	IPD	2006	R	R	R	I	S	MDR
Ty3488_2006	IPD	2006	S	S	S	I	S	Not-MDR	0.25	0.0625
Ty349_2006	OPD	2006	S	S	S	I	S	Not-MDR
Ty352_2006	OPD	2006	R	R	R	I	S	MDR
Ty353_2006	OPD	2006	S	S	S	I	S	Not-MDR
Ty3535_2006	IPD	2006	R	R	R	I	S	MDR	0.125	0.0625
Ty355_2006	OPD	2006	S	S	S	I	S	Not-MDR
Ty357_2006	OPD	2006	S	S	S	I	S	Not-MDR	0.5	0.0312
Ty362_2006	OPD	2006	S	S	S	I	S	Not-MDR	0.5	0.0312
Ty365_2006	OPD	2006	R	R	R	I	S	MDR	0.5	0.0625
Ty370_2006	OPD	2006	S	S	S	I	S	Not-MDR	0.5	0.0312
Ty374_2006	IPD	2006	S	S	S	I	S	Not-MDR
Ty378_2006	OPD	2006	S	S	S	I	S	Not-MDR	0.5	0.0312
Ty382_2006	OPD	2006	R	R	R	I	S	MDR	0.5	0.0625
Ty384_2006	OPD	2006	R	R	R	I	S	MDR
Ty386_2006	OPD	2006	S	S	S	I	S	Not-MDR
Ty397_2006	OPD	2006	S	S	S	I	S	Not-MDR	0.5	0.0625
Ty406_2006	OPD	2006	R	R	R	S	S	MDR	0.0156	0.0312
Ty408_2006	OPD	2006	R	R	R	R	S	MDR	1	0.0625
Ty410_2006	OPD	2006	R	R	R	I	S	MDR	0.25	0.0625
Ty411_2006	OPD	2006	S	S	S	I	S	Not-MDR	0.25	0.0312
Ty415_2006	OPD	2006	R	R	R	I	S	MDR	0.5	0.0625
Ty4192_2006	OPD	2006	R	R	R	I	S	MDR	0.25	0.0312
Ty4195_2006	OPD	2006	R	R	R	R	S	MDR	4	0.0312
Ty4198_2006	OPD	2006	R	R	R	I	S	MDR	0.25	0.0625
Ty4200_2006	OPD	2006	S	S	S	I	S	Not-MDR
Ty4201_2006	IPD	2006	R	R	R	I	S	MDR
Ty4203_2006	OPD	2006	R	R	R	I	S	MDR	0.25	0.0625
Ty422_2006	OPD	2006	S	S	S	I	S	Not-MDR	0.25	0.0312
Ty426_2006	OPD	2006	S	S	S	I	S	Not-MDR	0.25	0.0312
Ty429_2006	OPD	2006	R	R	R	I	S	MDR	0.25	0.0625
Ty435_2006	OPD	2006	R	R	R	I	S	MDR	0.25	0.0625
Ty443_2006	OPD	2006	R	R	R	I	S	MDR	0.25	0.0625
Ty446_2006	OPD	2006	R	R	R	I	S	MDR	0.25	0.0625
Ty447_2006	IPD	2006	S	S	S	I	S	Not-MDR
Ty448_2006	OPD	2006	R	R	R	I	S	MDR	0.25	0.0625
Ty461_2006	OPD	2006	R	R	R	I	S	MDR	0.5	0.0625
Ty4703_2006	OPD	2006	R	R	R	I	S	MDR	0.25	0.0625
Ty471_2006	OPD	2006	S	S	S	I	S	Not-MDR	0.25	0.0312
Ty473_2006	OPD	2006	R	R	R	I	S	MDR	0.5	0.0625
Ty476_2006	OPD	2006	R	R	R	I	S	MDR	0.25	0.0312
Ty478_2006	OPD	2006	R	R	R	I	S	MDR	0.5	0.0625
Ty482_2006	OPD	2006	R	R	R	I	S	MDR	0.25	0.0625
Ty491_2006	OPD	2006	S	S	S	I	S	Not-MDR	0.25	0.0312
Ty493_2006	IPD	2006	R	R	R	I	S	MDR
Ty4939_2006	OPD	2006	R	R	R	I	S	MDR	0.25	0.0625
Ty498_2006	OPD	2006	R	R	R	I	S	MDR	0.5	0.0312
Ty500_2006	OPD	2006	S	S	S	S	S	Not-MDR
Ty501_2006	OPD	2006	R	R	R	I	S	MDR	0.25	0.0625
Ty508_2006	OPD	2006	R	R	R	I	S	MDR	0.25	0.0312
Ty510_2006	OPD	2006	R	R	R	I	S	MDR	0.25	0.0312
Ty512_2006	OPD	2006	R	R	R	I	S	MDR	0.5	0.0625
Ty517_2006	OPD	2006	S	S	S	I	S	Not-MDR
Ty519_2006	OPD	2006	S	S	S	I	S	Not-MDR	0.25	0.0312
Ty523_2006	OPD	2006	R	R	R	I	S	MDR	0.5	0.0625
Ty524_2006	OPD	2006	R	R	R	I	S	MDR
Ty5274_2006	OPD	2006	R	R	R	I	S	MDR	0.5	0.0312
Ty5275_2006	OPD	2006	S	S	S	I	S	Not-MDR	0.25	0.0625
Ty5276_2006	OPD	2006	R	R	R	I	S	MDR	0.5	0.125
Ty5278_2006	OPD	2006	S	S	S	S	S	Not-MDR	0.0156	0.0312
Ty5279_2006	OPD	2006	R	R	R	I	S	MDR	0.25	0.0625
Ty5281_2006	OPD	2006	R	R	R	I	S	MDR	0.25	0.125
Ty5283_2006	OPD	2006	R	R	R	I	S	MDR	0.25	0.0625
Ty5284_2006	OPD	2006	R	R	R	I	S	MDR	0.5	0.0625
Ty5476_2006	OPD	2006	S	S	S	I	S	Not-MDR	0.25	0.0625
Ty5552_2006	OPD	2006	R	R	R	I	S	MDR	0.25	0.0625
Ty5554_2006	OPD	2006	R	R	R	I	S	MDR	0.25	0.0625
Ty5556_2006	OPD	2006	R	R	R	I	S	MDR	0.125	0.0312
Ty6058_2006	OPD	2006	S	S	S	I	S	Not-MDR	0.25	0.0625
Ty6059_2006	OPD	2006	R	R	R	I	S	MDR	0.25	0.0625
Ty6065_2006	OPD	2006	S	S	S	I	S	Not-MDR	0.25	0.0312
Ty6066_2006	OPD	2006	S	S	S	I	S	Not-MDR	0.0625	0.0312
Ty6068_2006	OPD	2006	S	R	R	I	S	Not-MDR	0.25	0.0625
Ty6071_2006	OPD	2006	S	S	S	I	S	Not-MDR	0.5	0.0625
Ty6073_2006	OPD	2006	R	R	R	I	S	MDR	0.25	0.0625
Ty6079_2006	OPD	2006	S	S	S	I	S	Not-MDR	0.0625	0.0312
Ty6082_2006	OPD	2006	S	S	S	I	S	Not-MDR	0.25	0.0625
Ty6083_2006	OPD	2006	R	R	R	I	S	MDR	0.25	0.0312
Ty6087_2006	OPD	2006	S	S	S	I	S	Not-MDR	0.25	0.0312
Ty6088_2006	OPD	2006	R	R	R	I	S	MDR	0.5	0.0312
Ty6102_2006	OPD	2006	R	R	R	I	S	MDR	0.5	0.0312
Ty6103_2006	OPD	2006	R	R	R	I	S	MDR	0.5	0.0625
Ty6106_2006	OPD	2006	R	R	R	I	S	MDR	0.5	0.0312
Ty6107_2006	OPD	2006	R	R	R	I	S	MDR	0.5	0.0625
Ty6111_2006	OPD	2006	R	R	R	I	S	MDR	0.5	0.0312
Ty6112_2006	OPD	2006	R	R	R	R	S	MDR	4	0.0625
Ty6113_2006	IPD	2006	R	R	R	I	S	MDR
Ty6115_2006	OPD	2006	S	S	S	I	S	Not-MDR
Ty6121_2006	OPD	2006	S	S	S	I	S	Not-MDR	0.5	0.0312
Ty6123_2006	IPD	2006	R	R	R	I	S	MDR
Ty6126_2006	OPD	2006	R	R	R	I	S	MDR	0.5	0.0625
Ty6128_2006	OPD	2006	R	R	R	I	S	MDR	0.5	0.0625
Ty6129_2006	OPD	2006	S	S	S	I	S	Not-MDR
Ty6130_2006	OPD	2006	R	R	R	R	S	MDR	1	0.0312
Ty6134_2006	OPD	2006	R	R	R	I	S	MDR
Ty6135_2006	OPD	2006	R	R	R	R	S	MDR	1	0.0625
Ty6145_2006	OPD	2006	S	S	S	I	S	Not-MDR	0.5	0.0625
Ty6146_2006	OPD	2006	R	R	R	I	S	MDR	0.5	0.0625
Ty6151_2006	OPD	2006	S	S	S	S	S	Not-MDR	0.0156	0.0312
Ty6155_2006	OPD	2006	S	R	R	I	S	Not-MDR	0.5	0.0625
Ty6157_2006	OPD	2006	R	R	R	I	S	MDR	0.5	0.0625
Ty6159_2006	OPD	2006	R	R	R	I	S	MDR	0.5	0.0312
Ty6160_2006	OPD	2006	S	S	S	I	S	Not-MDR	0.25	0.0312
Ty6164_2006	OPD	2006	S	S	S	I	S	Not-MDR	0.5	0.0312
Ty6165_2006	OPD	2006	R	R	R	I	S	MDR	0.25	0.0625
Ty6168_2006	OPD	2006	R	R	R	I	S	MDR	0.5	0.0625
Ty6170_2006	OPD	2006	S	S	S	I	S	Not-MDR	0.25	0.0312
Ty6172_2006	OPD	2006	S	S	S	I	S	Not-MDR	0.25	0.0312
Ty6176_2006	OPD	2006	R	R	R	I	S	MDR	0.5	0.0625
Ty6178_2006	OPD	2006	R	R	R	I	S	MDR	0.5	0.0625
Ty6180_2006	OPD	2006	S	S	S	S	S	Not-MDR	0.0156	0.0625
Ty6195_2006	OPD	2006	S	S	S	I	S	Not-MDR	0.25	0.0625
Ty6196_2006	OPD	2006	S	S	S	I	S	Not-MDR	0.25	0.0625
Ty6200_2006	OPD	2006	R	R	R	I	S	MDR	0.5	0.0312
Ty6202_2006	OPD	2006	R	R	R	R	S	MDR	4	0.0312
Ty6203_2006	OPD	2006	S	S	S	S	S	Not-MDR	0.0312	0.0625
Ty6204_2006	OPD	2006	S	S	S	I	S	Not-MDR	0.25	0.0312
Ty6209_2006	OPD	2006	R	R	R	I	S	MDR
Ty6218_2006	OPD	2006	R	S	S	I	S	Not-MDR
Ty6224_2006	OPD	2006	S	S	S	I	S	Not-MDR
Ty6292_2006	IPD	2006	R	R	R	I	S	MDR
Ty6420_2006	IPD	2006	R	R	R	I	S	MDR
Ty6427_2006	IPD	2006	R	R	R	I	S	MDR	0.25	0.0625
Ty6468_2006	IPD	2006	R	R	R	I	S	MDR
Ty6515_2006	OPD	2006	R	R	R	I	S	MDR
Ty6525_2006	IPD	2006	R	R	R	I	S	MDR
Ty6531_2006	OPD	2006	R	R	R	I	S	MDR
Ty6560_2006	IPD	2006	S	S	S	I	S	Not-MDR
Ty6562_2006	OPD	2006	S	S	S	I	S	Not-MDR
Ty6574_2006	OPD	2006	R	R	R	I	S	MDR
Ty6594_2006	OPD	2006	R	R	R	I	S	MDR
Ty6608_2006	IPD	2006	R	R	R	I	S	MDR
Ty6610_2006	IPD	2006	S	S	S	I	S	Not-MDR	0.25	0.0625
Ty6612_2006	IPD	2006	R	R	R	I	S	MDR
Ty6640_2006	OPD	2006	R	R	R	I	S	MDR	0.25	0.0625
Ty6649_2006	IPD	2006	S	R	S	I	S	Not-MDR
Ty6679_2006	IPD	2006	R	R	R	I	S	MDR	0.25	0.0625
Ty6683_2006	OPD	2006	R	R	R	I	S	MDR	0.25	0.0625
Ty6708_2006	IPD	2006	S	S	S	S	S	Not-MDR
Ty6726_2006	OPD	2006	R	R	R	I	S	MDR
Ty6794_2006	IPD	2006	R	R	R	I	S	MDR
Ty6879_2006	IPD	2006	R	R	R	I	S	MDR	0.25	0.0625
Ty6927_2006	IPD	2006	R	R	R	I	S	MDR	0.25	0.0625
Ty7036_2006	IPD	2006	R	R	R	I	S	MDR	0.25	0.0625
Ty7037_2006	IPD	2006	R	R	R	I	S	MDR	0.25	0.0625
Ty7038_2006	IPD	2006	R	R	R	I	S	MDR
Ty7041_2006	IPD	2006	R	R	R	I	S	MDR	0.25	0.0625
Ty7042_2006	IPD	2006	R	R	R	I	S	MDR	0.25	0.0625
Ty7045_2006	IPD	2006	S	S	S	I	S	Not-MDR
Ty7047_2006	IPD	2006	R	R	R	I	S	MDR	0.25	0.0625
Ty7048_2006	IPD	2006	R	R	R	I	S	MDR	0.125	0.0625
Ty7051_2006	IPD	2006	R	R	R	I	S	MDR	0.25	0.0625
Ty7052_2006	IPD	2006	R	R	R	I	S	MDR	0.25	0.0312
Ty7053_2006	IPD	2006	R	R	R	R	S	MDR	8	0.0625
Ty7055_2006	IPD	2006	R	R	R	I	S	MDR	0.125	0.0312
Ty7063_2006	IPD	2006	R	R	R	I	S	MDR	0.25	0.0625
Ty7064_2006	IPD	2006	S	R	S	I	S	Not-MDR	0.125	0.0625
Ty7065_2006	IPD	2006	S	S	S	I	S	Not-MDR	0.25	0.0625
Ty7066_2006	IPD	2006	S	R	S	I	S	Not-MDR	0.125	0.0625
Ty7068_2006	IPD	2006	R	R	R	I	S	MDR	0.25	0.0625
Ty7070_2006	IPD	2006	S	S	S	I	S	Not-MDR	0.0625	0.0312
Ty84_2006	IPD	2006	S	S	S	I	S	Not-MDR
Ty915_2006	OPD	2006	S	S	S	I	S	Not-MDR	0.5	0.0312
Ty9454_2006	OPD	2006	R	R	R	I	S	MDR
Ty9492_2006	IPD	2006	R	R	R	I	S	MDR
Ty9504_2006	OPD	2006	R	R	R	I	S	MDR
Ty9528_2006	IPD	2006	R	R	R	I	S	MDR
Ty9531_2006	OPD	2006	S	S	S	I	S	Not-MDR
Ty9603_2006	IPD	2006	S	R	S	I	S	Not-MDR
Ty9680_2006	IPD	2006	R	R	R	R	S	MDR
Ty9687_2006	IPD	2006	R	R	R	R	S	MDR
Ty9689_2006	IPD	2006	S	S	S	I	S	Not-MDR
Ty9786_2006	OPD	2006	R	R	R	I	S	MDR	0.5	0.0625
Ty9790_2006	IPD	2006	S	S	S	S	S	Not-MDR
Ty9791_2006	IPD	2006	S	S	S	I	S	Not-MDR
Ty9792_2006	IPD	2006	R	R	R	I	S	MDR	0.25	0.0625
Ty9793_2006	IPD	2006	S	S	S	I	S	Not-MDR	0.25	0.0625
Ty9796_2006	IPD	2006	R	R	R	I	S	MDR	0.25	0.0625
Ty9802_2006	IPD	2006	R	R	R	I	S	MDR
Ty9803_2006	IPD	2006	R	R	R	I	S	MDR
Ty9804_2006	IPD	2006	R	R	R	I	S	MDR
Ty9806_2006	IPD	2006	R	R	R	I	S	MDR
Ty9808_2006	IPD	2006	R	R	R	I	S	MDR	0.125	0.0625
Ty9810_2006	IPD	2006	R	R	R	I	S	MDR
Ty9812_2006	OPD	2006	R	R	R	I	S	MDR
Ty9813_2006	IPD	2006	R	R	R	I	S	MDR
Ty9815_2006	IPD	2006	R	R	R	I	S	MDR
Ty9818_2006	IPD	2006	R	R	R	I	S	MDR	0.25	0.0625
Ty9819_2006	IPD	2006	R	R	R	I	S	MDR	0.125	0.0625
Ty9820_2006	IPD	2006	R	R	R	I	S	MDR	0.125	0.0625
Ty9823_2006	IPD	2006	S	S	S	I	S	Not-MDR	0.25	0.0312
Ty9824_2006	IPD	2006	R	R	R	I	S	MDR
Ty9828_2006	OPD	2006	R	R	R	I	S	MDR
Ty9829_2006	IPD	2006	S	S	S	I	S	Not-MDR
Ty9830_2006	IPD	2006	R	R	R	I	S	MDR
Ty9879_2006	IPD	2006	S	S	S	S	S	Not-MDR
Ty9967_2006	IPD	2006	S	S	S	I	S	Not-MDR
Ty10029_2007	OPD	2007	S	S	S	I	S	Not-MDR
Ty10035_2007	OPD	2007	R	R	R	R	S	MDR	1	0.0312
Ty10261_2007	IPD	2007	R	R	R	I		MDR
Ty10266_2007	IPD	2007	S	S	S	I	S	Not-MDR
Ty10268_2007	IPD	2007	S	S	S	I	S	Not-MDR
Ty10275_2007	IPD	2007	R	R	R	I	S	MDR	0.25	0.0625
Ty10276_2007	IPD	2007	R	R	R	I	S	MDR	0.25	0.0625
Ty10277_2007	IPD	2007	S	S	S	I	S	Not-MDR	0.0625	0.0312
Ty10278_2007	IPD	2007	S	S	S	I	S	Not-MDR	0.125	0.0625
Ty10279_2007	IPD	2007	R	R	R	I	S	MDR	0.25	0.0625
Ty10281_2007	IPD	2007	S	S	S	I	S	Not-MDR	0.125	0.0156
Ty10282_2007	IPD	2007	S	S	S	I	S	Not-MDR	0.125	0.0156
Ty10283_2007	OPD	2007	R	R	R	I	S	MDR	0.25	0.0312
Ty10286_2007	IPD	2007	R	R	R	I	S	MDR	0.125	0.0625
Ty10287_2007	IPD	2007	R	R	R	R	S	MDR
Ty10288_2007	IPD	2007	R	R	R	I	S	MDR	0.125	0.0312
Ty10291_2007	IPD	2007	S	S	S	I	S	Not-MDR	0.25	0.0625
Ty10292_2007	IPD	2007	R	R	R	I	S	MDR	0.125	0.0625
Ty10293_2007	IPD	2007	R	R	R	I	S	MDR	0.125	0.0156
Ty10294_2007	IPD	2007	R	R	R	I	S	MDR	0.0625	0.0312
Ty10295_2007	IPD	2007	R	R	R	R	S	MDR	4	0.0625
Ty10298_2007	IPD	2007	S	S	S	I	S	Not-MDR	0.125	0.0312
Ty10299_2007	IPD	2007	S	S	S	I	S	Not-MDR	0.125	0.0312
Ty10300_2007	IPD	2007	R	R	R	I	S	MDR	0.5	0.0625
Ty10302_2007	IPD	2007	R	S	S	R	S	Not-MDR	8	0.0625
Ty10303_2007	IPD	2007	S	S	S	I	S	Not-MDR	0.25	0.0625
Ty10305_2007	IPD	2007	S	S	S	I	S	Not-MDR	0.25	0.0312
Ty10306_2007	IPD	2007	S	S	S	I	S	Not-MDR	0.25	0.0312
Ty10308_2007	IPD	2007	S	S	S	I	S	Not-MDR	0.25	0.0312
Ty10310_2007	IPD	2007	R	R	R	I	S	MDR	0.25	0.0625
Ty10311_2007	IPD	2007	S	S	S	I	S	Not-MDR	0.5	0.0312
Ty10312_2007	IPD	2007	R	S	S	I	S	Not-MDR	0.25	0.0312
Ty10313_2007	IPD	2007	R	S	S	R	S	Not-MDR	8	0.0312
Ty10314_2007	IPD	2007	R	R	R	I	S	MDR	0.25	0.0625
Ty10315_2007	IPD	2007	R	R	R	I	S	MDR	0.25	0.0625
Ty10318_2007	IPD	2007	S	S	S	I	S	Not-MDR	0.25	0.0312
Ty10319_2007	IPD	2007	R	S	S	R	S	Not-MDR	8	0.0625
Ty10320_2007	IPD	2007	R	S	S	R	S	Not-MDR	8	0.0625
Ty10322_2007	IPD	2007	R	R	R	I	S	MDR	0.25	0.125
Ty10323_2007	IPD	2007	S	S	S	I	S	Not-MDR	0.125	0.0625
Ty10324_2007	IPD	2007	R	S	S	I	S	Not-MDR	0.25	0.0625
Ty10340_2007	IPD	2007	R	R	R	I	S	MDR	0.125	0.0156
Ty10424_2007	IPD	2007	S	S	S	I	S	Not-MDR	0.25	0.0312
Ty10481_2007	OPD	2007	R	R	R	I	S	MDR	0.125	0.0312
Ty10508_2007	IPD	2007	S	S	S	I	S	Not-MDR	0.25	0.0625
Ty10511_2007	IPD	2007	R	R	R	I	S	MDR	0.125	0.0156
Ty10512_2007	IPD	2007	S	S	S	I	S	Not-MDR	0.25	0.0625
Ty10514_2007	IPD	2007	S	S	S	I	S	Not-MDR	0.125	0.0312
Ty10516_2007	IPD	2007	S	S	S	I	S	Not-MDR	0.125	0.125
Ty10518_2007	IPD	2007	S	S	S	I	S	Not-MDR	0.125	0.0625
Ty10527_2007	OPD	2007	S	S	S	I	S	Not-MDR
Ty10547_2007	IPD	2007	S	S	S	I	S	Not-MDR	0.25	0.0625
Ty10570_2007	OPD	2007	R	R	R	I	S	MDR
Ty10576_2007	IPD	2007	R	R	R	I	S	MDR
Ty10588_2007	IPD	2007	R	R	R	I	S	MDR
Ty10622_2007	IPD	2007	R	R	R	R	S	MDR	1	0.0625
Ty10670_2007	IPD	2007	S	S	S	I	S	Not-MDR
Ty10673_2007	OPD	2007	R	R	R	I	S	MDR	0.25	0.0625
Ty10693_2007	IPD	2007	R	R	R	I	S	MDR
Ty10699_2007	IPD	2007	R	R	R	I	S	MDR	0.25	0.0312
Ty10723_2007	IPD	2007	S		S	I	S	Not-MDR
Ty10743_2007	OPD	2007	S	S	S	I	S	Not-MDR
Ty10750_2007	IPD	2007	R	R	R	I	S	MDR
Ty10759_2007	IPD	2007	S		S	I	S	Not-MDR
Ty10769_2007	IPD	2007	S		S		S	Not-MDR
Ty10772_2007	OPD	2007	R	S	S	R	S	Not-MDR
Ty10791_2007	IPD	2007	S	S	S	I	S	Not-MDR	0.25	0.0312
Ty10819_2007	IPD	2007	R	R	R	I	S	MDR
Ty10821_2007	IPD	2007	R	R	R	I	S	MDR
Ty10823_2007	IPD	2007	R	R	R	I	S	MDR	0.25	0.0625
Ty10824_2007	IPD	2007	R	R	R	I	S	MDR
Ty10826_2007	IPD	2007	S	S	S	I	S	Not-MDR
Ty10827_2007	IPD	2007	R	R	R	I	S	MDR
Ty10830_2007	IPD	2007	S	S	S	I	S	Not-MDR	0.125	0.0625
Ty10836_2007	IPD	2007	S	S	S	S	S	Not-MDR	0.008	0.008
Ty10852_2007	IPD	2007	R	R	R	I	S	MDR	0.25	0.125
Ty1086_2007	IPD	2007	R	R	R	I	S	MDR
Ty10861_2007	IPD	2007	S	S	S	I	S	Not-MDR	0.125	0.0312
Ty10874_2007	IPD	2007	R	R	R	I	S	MDR
Ty10882_2007	IPD	2007	R	R	R	I	S	MDR
Ty10893_2007	IPD	2007	R	R	R	I	S	MDR	0.25	0.0625
Ty10912_2007	IPD	2007	R	R	R	I	S	MDR	0.25	0.0312
Ty1094_2007	OPD	2007	R	R	R	I	S	MDR
Ty1096_2007	IPD	2007	R	S	S	R	S	Not-MDR
Ty11068_2007	IPD	2007	S	S	S	I	S	Not-MDR
Ty11081_2007	IPD	2007	R	R	R	I	S	MDR
Ty11098_2007	IPD	2007	R	R	R	I	S	MDR	0.25	0.0625
Ty111_2007	IPD	2007	S	S	S	I	S	Not-MDR	0.125	0.0312
Ty11111_2007	IPD	2007	S	S	S	I	S	Not-MDR	0.25	0.0625
Ty11115_2007	IPD	2007	S	S	S	I	S	Not-MDR	0.0625	0.0156
Ty1113_2007	IPD	2007	S	S	S	I	S	Not-MDR	0.25	0.0312
Ty11142_2007	OPD	2007	R	R	R	I	S	MDR
Ty11190_2007	OPD	2007	S	S	S	S	S	Not-MDR	0.0156	0.0625
Ty11196_2007	OPD	2007	R	R	R	I	S	MDR
Ty11207_2007	IPD	2007	S	S	S	I	S	Not-MDR	0.125	0.0156
Ty11217_2007	IPD	2007	R	R	R	I	S	MDR	0.5	0.0312
Ty11220_2007	OPD	2007	R	R	R	I	S	MDR	0.25	0.0312
Ty11224_2007	IPD	2007	R	R	R	R	S	MDR	1	0.0625
Ty11227_2007	IPD	2007	R	S	S	R	S	Not-MDR
Ty11228_2007	IPD	2007	R	R	R	I	S	MDR
Ty11245_2007	OPD	2007	R	R	R	I	S	MDR
Ty11253_2007	IPD	2007	R	R	R	I	S	MDR
Ty11277_2007	IPD	2007	R	R	R	I	S	MDR
Ty11278_2007	Popular	2007	S	S	S	I	S	Not-MDR	0.0625	0.0312
Ty11279_2007	Popular	2007	S	S	S	I	S	Not-MDR	0.25	0.0312
Ty11287_2007	Popular	2007	S	S	S	I	S	Not-MDR	0.5	0.0312
Ty11290_2007	Popular	2007	R	R	R	I	S	MDR	0.25	0.0312
Ty11291_2007	Popular	2007	S	S	S	I	S	Not-MDR	0.25	0.0156
Ty11292_2007	Popular	2007	S	S	S	I	S	Not-MDR	0.25	0.0312
Ty11294_2007	Popular	2007	S	R	R	I	S	Not-MDR	0.5	0.0312
Ty11295_2007	Popular	2007	R	R	R	I	S	MDR	0.125	0.0312
Ty11305_2007	Popular	2007	R	R	R	I	S	MDR	0.25	0.0312
Ty11306_2007	Popular	2007	R	R	R	I	S	MDR	0.5	0.0312
Ty11324_2007	Popular	2007	S	S	S	I	S	Not-MDR	0.25	0.0312
Ty11328_2007	Popular	2007	S	S	S	R	S	Not-MDR	4	0.0312
Ty11339_2007	Popular	2007	R	R	R	I	S	MDR	0.5	0.0625
Ty11349_2007	Popular	2007	R	R	R	I	S	MDR	0.5	0.0312
Ty11352_2007	Popular	2007	R	R	R	I	S	MDR	0.25	0.0312
Ty11354_2007	Popular	2007	R	R	R	I	S	MDR	0.25	0.0312	S
Ty11357_2007	Popular	2007	R	R	R	I	S	MDR	0.25	0.0625
Ty11361_2007	Popular	2007	R	R	R	I	S	MDR	0.25	0.0625
Ty11370_2007	Popular	2007	S	S	S	I	S	Not-MDR	0.5	0.0312
Ty11377_2007	Popular	2007	R	R	R	I	S	MDR	0.25	0.0312
Ty11379_2007	Popular	2007	R	R	R	I	S	MDR	0.25	0.0312
Ty11387_2007	Popular	2007	R	R	R	I	S	MDR	0.5	0.0312
Ty11388_2007	Popular	2007	S	S	S	I	S	Not-MDR	0.5	0.0625
Ty11390_2007	Popular	2007	S	R	R	I	S	Not-MDR	0.25	0.0625
Ty11397_2007	Popular	2007	R	R	R	I	S	MDR	0.25	0.0625
Ty11399_2007	Popular	2007	S	S	S	S	S	Not-MDR	0.0156	0.008
Ty11400_2007	Popular	2007	S	R	R	I	S	Not-MDR	0.5	0.0625
Ty11406_2007	Popular	2007	S	R	R	I	S	Not-MDR	0.25	0.0625
Ty11407_2007	Popular	2007	S	S	S	I	S	Not-MDR	0.5	0.0312
Ty11411_2007	Popular	2007	R	R	R	I	S	MDR	0.25	0.0312
Ty11413_2007	Popular	2007	S	S	S	I	S	Not-MDR	0.25	0.0312
Ty11420_2007	Popular	2007	R	R	R	R	S	MDR	4	0.0625
Ty11421_2007	Popular	2007	R	R	R	R	S	MDR	1	0.0625
Ty11428_2007	Popular	2007	R	R	R	I	S	MDR	0.25	0.0312
Ty11436_2007	Popular	2007	S	S	S	S	S	Not-MDR	0.0156	0.0312
Ty11438_2007	Popular	2007	R	R	R	I	S	MDR	0.25	0.0312
Ty11441_2007	Popular	2007	S	S	S	I	S	Not-MDR	0.5	0.0312
Ty11452_2007	Popular	2007	S	S	S	S	S	Not-MDR	0.0156	0.0625
Ty11453_2007	Popular	2007	R	R	R	I	S	MDR	0.25	0.0625
Ty11459_2007	Popular	2007	R	R	R	I	S	MDR	0.25	0.0625
Ty11461_2007	Popular	2007	R	R	R	I	S	MDR	0.25	0.0312
Ty11464_2007	Popular	2007	S	S	S	I	S	Not-MDR	0.25	0.0312
Ty11482_2007	Popular	2007	R	R	R	I	S	MDR	0.25	0.0625
Ty11488_2007	Popular	2007	S	R	R	I	S	Not-MDR	0.25	0.0312
Ty11494_2007	Popular	2007	R	R	R	I	S	MDR	0.25	0.0625
Ty11496_2007	Popular	2007	R	R	R	I	S	MDR	0.5	0.0625
Ty11500_2007	Popular	2007	R	R	R	I	S	MDR	0.25	0.0625
Ty11504_2007	Popular	2007	S	S	S	I	S	Not-MDR	0.25	0.0312
Ty11511_2007	Popular	2007	S	S	S	I	S	Not-MDR	0.25	0.0156
Ty11514_2007	Popular	2007	R	R	R	I	S	MDR	0.25	0.0625
Ty11518_2007	Popular	2007	R	R	R	I	S	MDR	0.25	0.0312
Ty11520_2007	Popular	2007	S	S	S	I	S	Not-MDR	0.0625	0.0156
Ty11524_2007	Popular	2007	R	R	R	I	S	MDR	0.5	0.0625
Ty11528_2007	Popular	2007	S	S	S	I	S	Not-MDR	0.25	0.0312
Ty11533_2007	Popular	2007	S	S	S	I	S	Not-MDR	0.0625	0.0156
Ty11536_2007	Popular	2007	R	R	R	I	S	MDR	0.125	0.0312
Ty11539_2007	Popular	2007	S	S	S	S	S	Not-MDR	0.0156	0.0312
Ty11542_2007	Popular	2007	R	R	R	I	S	MDR	0.5	0.0312
Ty11550_2007	Popular	2007	R	R	R	I	S	MDR	0.25	0.0625
Ty11552_2007	Popular	2007	S	S	S	I	S	Not-MDR	0.5	0.0312
Ty11553_2007	Popular	2007	S	S	S	I	S	Not-MDR	0.25	0.0625
Ty11560_2007	Popular	2007	R	R	R	I	S	MDR	0.25	0.0625
Ty11563_2007	Popular	2007	R	R	R	I	S	MDR	0.25	0.0625
Ty11570_2007	Popular	2007	S	S	S	I	S	Not-MDR	0.25	0.0625
Ty11572_2007	Popular	2007	R	R	R	I	S	MDR	0.25	0.0625
Ty11574_2007	Popular	2007	S	S	S	I	S	Not-MDR	0.5	0.0625
Ty11575_2007	Popular	2007	S	S	S	I	S	Not-MDR	0.25	0.0625
Ty11583_2007	Popular	2007	S	R	R	I	S	Not-MDR	0.25	0.0625
Ty11587_2007	Popular	2007	S	S	S	I	S	Not-MDR	0.25	0.0625
Ty11590_2007	Popular	2007	S	S	S	S	S	Not-MDR	0.0312	0.0625
Ty11593_2007	Popular	2007	S	S	S	I	S	Not-MDR	0.5	0.0625
Ty11594_2007	Popular	2007	R	R	R	I	S	MDR	0.25	0.0625
Ty11597_2007	Popular	2007	R	R	R	I	S	MDR	0.5	0.0312
Ty11598_2007	Popular	2007	R	R	R	I	S	MDR	0.25	0.0312
Ty11599_2007	Popular	2007	R	R	R	I	S	MDR	0.5	0.0625
Ty116_2007	IPD	2007	R	R	R	I	S	MDR
Ty11604_2007	Popular	2007	S	S	S	I	S	Not-MDR	0.25	0.0312
Ty11609_2007	Popular	2007	S	S	S	I	S	Not-MDR	0.5	0.0312
Ty11610_2007	Popular	2007	R	R	R	I	S	MDR	0.5	0.0312
Ty11611_2007	Popular	2007	S	S	S	I	S	Not-MDR	0.5	0.0312
Ty11613_2007	Popular	2007	R	R	R	I	S	MDR	0.5	0.0625
Ty11615_2007	Popular	2007	R	R	R	I	S	MDR	0.5	0.0625
Ty11616_2007	Popular	2007	R	R	R	I	S	MDR	0.5	0.0625
Ty11618_2007	Popular	2007	S	S	S	I	S	Not-MDR	0.5	0.0312
Ty11619_2007	Popular	2007	R	R	R	I	S	MDR	0.5	0.0625
Ty11621_2007	Popular	2007	R	R	R	R	S	MDR	1	0.0312
Ty11624_2007	Popular	2007	S	S	S	I	S	Not-MDR	0.5	0.0625
Ty11625_2007	Popular	2007	S	S	S	I	S	Not-MDR	0.5	0.0312
Ty11633_2007	Popular	2007	R	R	R	I	S	MDR	0.25	0.0312
Ty11643_2007	Popular	2007	S	S	S	I	S	Not-MDR	0.25	0.0625
Ty11672_2007	Popular	2007	R	R	R	R	S	MDR	1	0.0625
Ty11678_2007	Popular	2007	S	S	S	I	S	Not-MDR	0.25	0.0312
Ty11680_2007	Popular	2007	S	S	S	I	S	Not-MDR	0.25	0.0312
Ty11710_2007	Popular	2007	R	R	R	I	S	MDR	0.25	0.0312
Ty11711_2007	Popular	2007	R	R	R	I	S	MDR	0.25	0.0625
Ty11714_2007	Popular	2007	S	S	S	I	S	Not-MDR	0.125	0.0625
Ty11721_2007	Popular	2007	S	S	S	I	S	Not-MDR	0.125	0.0625
Ty11728_2007	Popular	2007	S	S	S	I	S	Not-MDR	0.25	0.0625
Ty11741_2007	Popular	2007	R	R	R	I	S	MDR	0.25	0.0625
Ty11747_2007	Popular	2007	R	R	R	I	S	MDR	0.25	0.0625
Ty11748_2007	Popular	2007	R	R	R	I	S	MDR	0.25	0.0625
Ty11765_2007	Popular	2007	S	S	S	I	S	Not-MDR	0.25	0.0312
Ty11767_2007	Popular	2007	R	R	R	I	S	MDR	0.25	0.0312
Ty11771_2007	Popular	2007	R	R	R	I	S	MDR	0.125	0.0312
Ty11772_2007	Popular	2007	S	S	S	I	S	Not-MDR	0.125	0.0156
Ty11773_2007	Popular	2007	R	R	R	I	S	MDR	0.125	0.0312
Ty11777_2007	Popular	2007	R	R	R	I	S	MDR	0.25	0.0312
Ty11793_2007	Popular	2007	S	S	S	I	S	Not-MDR	0.125	0.0156
Ty11798_2007	Popular	2007	R	R	R	R	S	MDR	1	0.0312
Ty11799_2007	Popular	2007	S	S	S	S	S	Not-MDR	0.0312	0.0312
Ty11803_2007	Popular	2007	R	R	R	I	S	MDR	0.125	0.0156
Ty11812_2007	Popular	2007	R	R	R	I	S	MDR	0.25	0.0625
Ty11818_2007	Popular	2007	R	R	R	I	S	MDR	0.125	0.0156
Ty11822_2007	Popular	2007	S	S	S	I	S	Not-MDR	0.125	0.0312
Ty11826_2007	Popular	2007	S	S	S	I	S	Not-MDR	0.125	0.0156
Ty11829_2007	Popular	2007	S	S	S	I	S	Not-MDR	0.0625	0.0312
Ty11832_2007	Popular	2007	S	R	S	I	S	Not-MDR	0.0625	0.0312
Ty11833_2007	Popular	2007	R	R	R	I	S	MDR	0.125	0.0625
Ty11834_2007	Popular	2007	S	S	S	I	S	Not-MDR	0.125	0.0312
Ty11835_2007	Popular	2007	S	S	S	I	S	Not-MDR	0.0625	0.0312
Ty11838_2007	Popular	2007	S	S	S	I	S	Not-MDR	0.125	0.0312
Ty11842_2007	Popular	2007	R	R	R	I	S	MDR	0.25	0.0625
Ty11843_2007	Popular	2007	R	R	R	I	S	MDR	0.125	0.0625
Ty11845_2007	Popular	2007	S	S	S	I	S	Not-MDR	0.25	0.0312
Ty11852_2007	Popular	2007	R	R	R	I	S	MDR	0.125	0.0312
Ty11853_2007	Popular	2007	R	R	R	I	S	MDR	0.25	0.0312
Ty11856_2007	Popular	2007	R	R	R	I	S	MDR	0.5	0.0625
Ty11858_2007	Popular	2007	S	S	S	I	S	Not-MDR	0.125	0.0625
Ty11859_2007	Popular	2007	R	S	S	R	S	Not-MDR	8	0.0625
Ty11876_2007	Popular	2007	S	S	S	I	S	Not-MDR	0.25	0.0156
Ty11877_2007	Popular	2007	S	S	S	S	S	Not-MDR	0.0156	0.0625
Ty11880_2007	Popular	2007	R	R	R	I	S	MDR	0.25	0.0625
Ty11884_2007	Popular	2007	R	R	R	I	S	MDR	0.25	0.0625
Ty11888_2007	Popular	2007	S	S	S	I	S	Not-MDR	0.25	0.0312
Ty11892_2007	Popular	2007	S	S	S	I	S	Not-MDR	0.25	0.0312
Ty11893_2007	Popular	2007	R	R	R	I	S	MDR	0.5	0.0625
Ty11895_2007	Popular	2007	S	S	S	I	S	Not-MDR	0.25	0.0312
Ty11896_2007	Popular	2007	R	R	R	I	S	MDR	0.5	0.0625
Ty11897_2007	Popular	2007	S	S	S	I	S	Not-MDR	0.5	0.0625
Ty11899_2007	Popular	2007	S	S	S	I	S	Not-MDR	0.25	0.0312
Ty11903_2007	Popular	2007	S	S	S	I	S	Not-MDR	0.5	0.0312
Ty11906_2007	Popular	2007	S	S	S	I	S	Not-MDR	0.5	0.0625
Ty11907_2007	Popular	2007	S	S	S	I	S	Not-MDR	0.5	0.0312
Ty11910_2007	Popular	2007	R	R	R	R	S	MDR	1	0.0625
Ty11911_2007	Popular	2007	S	S	S	I	S	Not-MDR	0.125	0.0625
Ty11912_2007	Popular	2007	S	S	S	I	S	Not-MDR	0.25	0.0312
Ty11913_2007	Popular	2007	R	R	R	I	S	MDR	0.125	0.0625
Ty11914_2007	Popular	2007	R	R	R	I	S	MDR	0.25	0.0312
Ty11915_2007	Popular	2007	R	R	R	R	S	MDR	1	0.0625
Ty11916_2007	Popular	2007	S	S	R	I	S	Not-MDR	0.5	0.0312
Ty11918_2007	Popular	2007	S	S	S	I	S	Not-MDR	0.25	0.0312
Ty11919_2007	Popular	2007	S	S	S	I	S	Not-MDR	0.25	0.0312
Ty11920_2007	Popular	2007	S	S	S	I	S	Not-MDR	0.125	0.0312
Ty11921_2007	Popular	2007	S	S	S	I	S	Not-MDR	0.125	0.0312
Ty11922_2007	Popular	2007	S	S	S	I	S	Not-MDR	0.25	0.0312
Ty11923_2007	Popular	2007	R	R	R	I	S	MDR	0.25	0.0312
Ty11924_2007	Popular	2007	R	R	R	I	S	MDR	0.25	0.0625
Ty11927_2007	Popular	2007	S	S	S	I	S	Not-MDR	0.25	0.0156
Ty11929_2007	Popular	2007	S	S	S	I	S	Not-MDR	0.5	0.0625
Ty11931_2007	Popular	2007	S	S	S	I	S	Not-MDR	0.25	0.0625
Ty11933_2007	Popular	2007	S	R	S	I	S	Not-MDR	0.125	0.0312
Ty11934_2007	Popular	2007	R	R	R	I	S	MDR	0.125	0.0625
Ty11935_2007	Popular	2007	S	S	S	I	S	Not-MDR	0.5	0.0312
Ty11936_2007	Popular	2007	R	R	R	I	S	MDR	0.25	0.0312
Ty11943_2007	Popular	2007	S	S	S	I	S	Not-MDR	0.25	0.0312
Ty11947_2007	Popular	2007	S	R	S	I	S	Not-MDR	0.25	0.0625
Ty11959_2007	Popular	2007	S	S	S	I	S	Not-MDR	0.25	0.0625
Ty11972_2007	Popular	2007	R	R	R	I	S	MDR	0.25	0.0312
Ty11983_2007	Popular	2007	R	R	R	I	S	MDR	0.25	0.0312
Ty11985_2007	Popular	2007	R	R	R	I	S	MDR	0.25	0.0312
Ty11989_2007	Popular	2007	R	R	R	I	S	MDR	0.5	0.0312
Ty11991_2007	Popular	2007	R	R	R	I	S	MDR	0.5	0.0625
Ty11996_2007	Popular	2007	R	R	R	I	S	MDR	0.25	0.0625
Ty11999_2007	Popular	2007	R	R	R	I	S	MDR	0.25	0.0312
Ty12_2007	OPD	2007	R	R	R	I	S	MDR	0.5	0.0625
Ty120_2007	IPD	2007	R	R	R	I	S	MDR
Ty12000_2007	Popular	2007	R	R	R	I	S	MDR	0.5	0.0312
Ty12004_2007	Popular	2007	S	S	S	I	S	Not-MDR	0.5	0.0625
Ty12008_2007	Popular	2007	R	R	R	I	S	MDR	0.25	0.0312
Ty12009_2007	Popular	2007	S	S	S	I	S	Not-MDR	0.5	0.0625
Ty12018_2007	Popular	2007	S	S	S	I	S	Not-MDR	0.0625	0.0312
Ty12039_2007	Popular	2007	R	R	R	I	S	MDR	0.5	0.0625
Ty12045_2007	Popular	2007	R	R	R	I	S	MDR	0.25	0.0625
Ty12047_2007	Popular	2007	S	S	S	I	S	Not-MDR	0.25	0.0625
Ty12052_2007	Popular	2007	S	S	S	I	S	Not-MDR	0.125	0.0312
Ty12054_2007	Popular	2007	R	R	R	I	S	MDR	0.25	0.0625
Ty12056_2007	Popular	2007	S	S	S	I	S	Not-MDR	0.25	0.0312
Ty12247_2007	Popular	2007	R	R	R	I	S	MDR	0.25	0.0312
Ty12248_2007	Popular	2007	R	R	R	I	S	MDR	0.25	0.0312
Ty123_2007	IPD	2007	R	R	R	I	S	MDR	0.25	0.0312
Ty14_2007	IPD	2007	R	R	R	I	S	MDR
Ty144_2007	IPD	2007	R	R	R	I	S	MDR
Ty147_2007	IPD	2007	S	S	S	I	S	Not-MDR	0.25	0.0625
Ty149_2007	OPD	2007	S	S	S	I	S	Not-MDR
Ty155_2007	OPD	2007	R	R	R	I	S	MDR	0.25	0.0625
Ty160_2007	IPD	2007	R	R	R	I	S	MDR	0.5	0.0625
Ty184_2007	OPD	2007	S	S	S	I	S	Not-MDR	0.25	0.0312
Ty186_2007	IPD	2007	S	S	S	I	S	Not-MDR	0.25	0.0312
Ty190_2007	IPD	2007	R	R	R	I	S	MDR
Ty191_2007	IPD	2007	R	R	R	I	S	MDR
Ty192_2007	IPD	2007	R	R	R	I	S	MDR	0.25	0.0312
Ty197_2007	IPD	2007	R	R	R	I	S	MDR	0.5	0.0625
Ty207_2007	IPD	2007	R	S	S	R	S	Not-MDR	8	0.0625
Ty210_2007	IPD	2007	S	S	S	S	S	Not-MDR	0.0156	0.0312
Ty220_2007	OPD	2007	S	S	S	I	S	Not-MDR	0.25	0.0312
Ty221_2007	IPD	2007	R	R	R	I	S	MDR
Ty223_2007	IPD	2007	R	R	R	I	S	MDR	0.25	0.0625
Ty224_2007	IPD	2007	S	S	S	I	S	Not-MDR
Ty236_2007	IPD	2007	R	R	R	I	S	MDR
Ty241_2007	IPD	2007	R	R	R	I	S	MDR	0.25	0.0312
Ty249_2007	OPD	2007	S	S	S	I	S	Not-MDR	0.0625	0.0312
Ty250_2007	IPD	2007	S	S	S	I	S	Not-MDR	0.125	0.0625
Ty254_2007	IPD	2007	S	S	S	I	S	Not-MDR
Ty255_2007	OPD	2007	S	S	S	I	S	Not-MDR
Ty266_2007	IPD	2007	R	R	R	I	S	MDR
Ty278_2007	IPD	2007	S	S	S	I	S	Not-MDR	0.25	0.0312
Ty282_2007	OPD	2007	S	S	S	I	S	Not-MDR	0.5	0.0312
Ty290_2007	OPD	2007	S	S	S	I	S	Not-MDR	0.25	0.0312
Ty291_2007	OPD	2007	S	S	S	I	S	Not-MDR	0.25	0.0312
Ty297_2007	IPD	2007	S	S	S	I	S	Not-MDR	0.25	0.0625
Ty2994_2007	IPD	2007	S	S	S	I	S	Not-MDR	0.25	0.0312
Ty2997_2007	IPD	2007	R	R	R	I	S	MDR
Ty300_2007	OPD	2007	R	R	R	I	S	MDR	0.25	0.0312
Ty315_2007	OPD	2007	S	S	S	S	S	Not-MDR
Ty318_2007	OPD	2007	R	R	R	I	S	MDR	0.25	0.0625
Ty322_2007	IPD	2007	S	S	S	I	S	Not-MDR	0.25	0.0312
Ty334_2007	IPD	2007	R	R	R	I	S	MDR	0.25	0.0312
Ty340_2007	IPD	2007	R	R	R	I	S	MDR	0.25	0.0625
Ty3476_2007	OPD	2007	S	S	S	I	S	Not-MDR	0.25	0.0312
Ty36_2007	OPD	2007	S	S	S	R	S	Not-MDR	1	0.0625
Ty369_2007	OPD	2007	R	R	R	I	S	MDR	0.5	0.0625
Ty38_2007	OPD	2007	S	S	S	S	S	Not-MDR	0.0156	0.0156
Ty380_2007	IPD	2007	R	R	R	I	S	MDR
Ty385_2007	IPD	2007	R	R	R	I	S	MDR	0.25	0.0312
Ty388_2007	IPD	2007	S	S	S	I	S	Not-MDR	0.25	0.0625
Ty43_2007	IPD	2007	S	S	S	R	S	Not-MDR	1	0.0625
Ty430_2007	IPD	2007	S	S	R	I	S	Not-MDR	0.5	0.0312
Ty438_2007	IPD	2007	R	R	R	I	S	MDR
Ty449_2007	IPD	2007	S	S	S	I	S	Not-MDR
Ty460_2007	OPD	2007	S	S	S	I	S	Not-MDR	0.5	0.0625
Ty464_2007	IPD	2007	R	R	R	I	S	MDR
Ty474_2007	IPD	2007	R	R	R	I	S	MDR	0.5	0.0625
Ty4873_2007	IPD	2007	S	S	S	I	S	Not-MDR	0.25	0.0625
Ty489_2007	IPD	2007	R	R	R	I	S	MDR	0.125	0.0312
Ty50_2007	IPD	2007	S	S	S	R	S	Not-MDR	4	0.0625
Ty504_2007	IPD	2007	S	S	S	I	S	Not-MDR
Ty515_2007	IPD	2007	S	S	S	I	S	Not-MDR	0.25	0.0312
Ty518_2007	IPD	2007	R	R	R	I	S	MDR
Ty5551_2007	IPD	2007	R	R	R	I	S	MDR	0.25	0.0625
Ty5557_2007	IPD	2007	S	S	S	I	S	Not-MDR	0.125	0.0312
Ty6060_2007	IPD	2007	R	S	S	R	S	Not-MDR
Ty6062_2007	OPD	2007	S	S	S	I	S	Not-MDR	0.25	0.0312
Ty6069_2007	IPD	2007	R	R	R	I	S	MDR	0.25	0.0625
Ty6072_2007	IPD	2007	R	R	R	I	S	MDR	0.125	0.0625
Ty6074_2007	IPD	2007	R	R	R	I	S	MDR	0.125	0.0625
Ty6075_2007	IPD	2007	R	R	R	I	S	MDR	0.125	0.0625
Ty6076_2007	IPD	2007	R	R	R	I	S	MDR	0.25	0.0625
Ty6077_2007	IPD	2007	R	R	R	I	S	MDR	0.25	0.0625
Ty6080_2007	IPD	2007	R	R	R	I	S	MDR	0.5	0.0625
Ty6081_2007	IPD	2007	S	R	S	I	S	Not-MDR	0.25	0.0312
Ty6084_2007	IPD	2007	S	S	S	I	S	Not-MDR	0.25	0.0312
Ty6085_2007	IPD	2007	S	S	S	I	S	Not-MDR	0.25	0.0312
Ty6089_2007	IPD	2007	R	R	R	I	S	MDR	0.25	0.0625
Ty6091_2007	IPD	2007	R	R	R	I	S	MDR	0.25	0.0625
Ty6092_2007	IPD	2007	R	R	R	I	S	MDR	0.25	0.0312
Ty6093_2007	IPD	2007	S	S	S	I	S	Not-MDR	0.25	0.0312
Ty6094_2007	IPD	2007	R	R	R	I	S	MDR	0.5	0.0625
Ty6095_2007	IPD	2007	R	R	R	I	S	MDR	0.25	0.0625
Ty6101_2007	IPD	2007	R	R	R	I	S	MDR	0.25	0.0625
Ty6122_2007	OPD	2007	R	R	R	I	S	MDR	0.25	0.0312
Ty6154_2007	IPD	2007	R	R	R	I	S	MDR
Ty6206_2007	OPD	2007	R	R	R	I	S	MDR	0.125	0.0156
Ty6211_2007	OPD	2007	S	S	S	I	S	Not-MDR	0.5	0.0312
Ty6212_2007	OPD	2007	R	R	R	I	S	MDR	0.5	0.0625
Ty6216_2007	OPD	2007	S	S	S	I	S	Not-MDR	0.25	0.0312
Ty6217_2007	OPD	2007	R	R	R	I	S	MDR	0.0625	0.0312
Ty6221_2007	OPD	2007	R	R	R	I	S	MDR	0.25	0.0312
Ty6227_2007	IPD	2007	S	S	S	I	S	Not-MDR
Ty6230_2007	OPD	2007	R	R	R	I	S	MDR	0.5	0.0625
Ty6233_2007	OPD	2007	R	R	R	I	S	MDR	0.25	0.0312
Ty6234_2007	OPD	2007	R	R	R	I	S	MDR	0.125	0.0312
Ty6238_2007	OPD	2007	R	R	R	R	S	MDR	1	0.0312
Ty6242_2007	OPD	2007	S	S	S	I	S	Not-MDR	0.25	0.0312
Ty6243_2007	OPD	2007	R	R	R	I	S	MDR	0.25	0.0312
Ty6245_2007	OPD	2007	R	R	R	I	S	MDR	0.5	0.0312
Ty6249_2007	OPD	2007	R	R	R	I	S	MDR	0.25	0.0312
Ty6250_2007	OPD	2007	R	R	R	I	S	MDR	0.5	0.0625
Ty6251_2007	OPD	2007	R	R	R	R	S	MDR	1	0.0312
Ty6253_2007	OPD	2007	R	R	R	I	S	MDR	0.25	0.0625
Ty6255_2007	OPD	2007	S	S	S	I	S	Not-MDR	0.5	0.125
Ty6259_2007	OPD	2007	R	R	R	I	S	MDR	0.5	0.0625
Ty6261_2007	OPD	2007	R	R	R	I	S	MDR	0.25	0.0312
Ty6262_2007	OPD	2007	R	R	R	I	S	MDR	0.25	0.0312
Ty6263_2007	OPD	2007	R	R	R	I	S	MDR	0.25	0.0625
Ty6265_2007	OPD	2007	S	S	S	I	S	Not-MDR	0.25	0.0625
Ty6268_2007	OPD	2007	R	R	R	R	S	MDR	4	0.0312
Ty6271_2007	OPD	2007	R	R	R	I	S	MDR	0.25	0.0625
Ty6273_2007	OPD	2007	S	S	S	S	S	Not-MDR	0.0156	0.0156
Ty6275_2007	OPD	2007	R	R	R	I	S	MDR	0.25	0.0625
Ty6276_2007	IPD	2007	R	R	R	I	S	MDR	0.5	0.0312
Ty6280_2007	OPD	2007	S	S	S	I	S	Not-MDR	0.25	0.0625
Ty6282_2007	OPD	2007	S	S	S	I	S	Not-MDR	0.5	0.0625
Ty6283_2007	OPD	2007	R	R	R	I	S	MDR	0.5	0.0312
Ty6284_2007	OPD	2007	R	R	R	I	S	MDR	0.5	0.0312
Ty6286_2007	OPD	2007	S	S	S	I	S	Not-MDR	0.25	0.0625
Ty6287_2007	OPD	2007	S	S	S	I	S	Not-MDR	0.5	0.0312
Ty6289_2007	IPD	2007	R	R	R	I	S	MDR	0.5	0.0625
Ty6291_2007	OPD	2007	R	R	R	I	S	MDR	0.25	0.0625
Ty6295_2007	OPD	2007	S	S	S	I	S	Not-MDR	0.5	0.0625
Ty63_2007	OPD	2007	S	S	S	I	S	Not-MDR	0.25	0.0312
Ty6411_2007	OPD	2007	S	S	S	I	S	Not-MDR	0.25	0.0625
Ty6414_2007	OPD	2007	S	S	S	I	S	Not-MDR	0.5	0.0312
Ty6416_2007	OPD	2007	S	S	S	I	S	Not-MDR	0.125	0.0312
Ty6417_2007	OPD	2007	R	R	R	I	S	MDR	0.25	0.0625
Ty6418_2007	OPD	2007	S	S	S	I	S	Not-MDR	0.125	0.0312
Ty6419_2007	OPD	2007	R	R	R	I	S	MDR	0.5	0.0625
Ty6425_2007	OPD	2007	R	R	R	I	S	MDR	0.25	0.0312
Ty6426_2007	OPD	2007	S	S	S	S	S	Not-MDR	0.0156	0.0312
Ty6428_2007	IPD	2007	S	S	S	I	S	Not-MDR	0.25	0.0625
Ty6432_2007	OPD	2007	R	R	R	I	S	MDR	0.25	0.0625
Ty6433_2007	OPD	2007	S	S	S	I	S	Not-MDR
Ty6434_2007	OPD	2007	R	R	R	I	S	MDR	0.125	0.0312
Ty6435_2007	OPD	2007	R	R	R	I	S	MDR	0.5	0.0625
Ty6437_2007	OPD	2007	S	S	S	I	S	Not-MDR	0.25	0.0312
Ty6443_2007	OPD	2007	R	R	R	I	S	MDR	0.25	0.0312
Ty6451_2007	IPD	2007	R	S	S	R	S	Not-MDR
Ty6452_2007	OPD	2007	R	R	R	I	S	MDR	0.25	0.0312
Ty6453_2007	OPD	2007	R	R	R	I	S	MDR	0.25	0.0312
Ty6454_2007	OPD	2007	R	R	R	I	S	MDR	0.25	0.0312
Ty6455_2007	OPD	2007	S	S	S	I	S	Not-MDR	0.25	0.0312
Ty6456_2007	IPD	2007	S	S	S	I	S	Not-MDR	0.125	0.0156
Ty6457_2007	OPD	2007	R	R	R	I	S	MDR	0.25	0.0312
Ty6462_2007	OPD	2007	S	S	S	I	S	Not-MDR	0.25	0.0625
Ty6464_2007	OPD	2007	R	R	R	I	S	MDR	0.25	0.0312
Ty6465_2007	IPD	2007	R	S	S	I	S	Not-MDR	0.25	0.0625
Ty6466_2007	OPD	2007	R	R	R	I	S	MDR	0.25	0.0312
Ty6467_2007	OPD	2007	R	R	R	I	S	MDR	0.5	0.0625
Ty6469_2007	OPD	2007	S	S	S	R	S	Not-MDR	1	0.0625
Ty6472_2007	OPD	2007	R	R	R	I	S	MDR	0.25	0.0312
Ty6474_2007	OPD	2007	R	R	R	I	S	MDR	0.25	0.0312
Ty6475_2007	OPD	2007	R	R	R	I	S	MDR	0.5	0.0312
Ty6476_2007	OPD	2007	R	R	R	I	S	MDR
Ty6478_2007	OPD	2007	R	R	R	I	S	MDR	0.5	0.0312
Ty6480_2007	OPD	2007	R	R	R	I	S	MDR	0.25	0.0312
Ty6483_2007	OPD	2007	S	S	S	I	S	Not-MDR	0.25	0.0625
Ty6484_2007	OPD	2007	S	S	S	I	S	Not-MDR	0.5	0.0625
Ty6486_2007	OPD	2007	R	R	R	I	S	MDR	0.125	0.0312
Ty6487_2007	IPD	2007	R	R	R	I	S	MDR
Ty6491_2007	OPD	2007	R	R	R	I	S	MDR	0.5	0.0625
Ty6492_2007	OPD	2007	R	R	R	I	S	MDR	0.25	0.0312
Ty6494_2007	OPD	2007	R	R	R	R	S	MDR	1	0.0625
Ty6496_2007	OPD	2007	S	S	S	I	S	Not-MDR	0.5	0.0625
Ty6500_2007	IPD	2007	R	R	R	R	S	MDR	1	0.0625
Ty6501_2007	OPD	2007	R	R	R	I	S	MDR	0.5	0.0625
Ty6503_2007	OPD	2007	R	R	R	I	S	MDR	0.5	0.0625
Ty6505_2007	OPD	2007	S	S	S	I	S	Not-MDR	0.0625	0.0312
Ty6506_2007	OPD	2007	R	S	S	I	S	Not-MDR	0.25	0.0312
Ty6507_2007	OPD	2007	R	R	R	I	S	MDR	0.25	0.0625
Ty6508_2007	OPD	2007	S	S	S	I	S	Not-MDR	0.25	0.0312
Ty6509_2007	OPD	2007	S	S	S	I	S	Not-MDR	0.25	0.0625
Ty6510_2007	OPD	2007	R	R	R	I	S	MDR	0.25	0.0312
Ty6512_2007	OPD	2007	R	R	R	I	S	MDR	0.25	0.0156
Ty6513_2007	OPD	2007	R	R	R	I	S	MDR
Ty6514_2007	OPD	2007	S	S	S	I	S	Not-MDR	0.25	0.0156
Ty6517_2007	IPD	2007	R	R	R	I	S	MDR
Ty6518_2007	IPD	2007	R	R	R	I	S	MDR	0.25	0.0312
Ty6519_2007	OPD	2007	S	S	S	I	S	Not-MDR	0.25	0.0312
Ty6523_2007	OPD	2007	S	S	S	I	S	Not-MDR	0.0625	0.0312
Ty6526_2007	OPD	2007	S	S	S	S	S	Not-MDR	0.0156	0.0156
Ty6528_2007	OPD	2007	R	R	R	I	S	MDR	0.25	0.0625
Ty6529_2007	OPD	2007	S	S	S	I	S	Not-MDR	0.0625	0.0156
Ty6532_2007	OPD	2007	R	R	R	I	S	MDR	0.125	0.0312
Ty6533_2007	OPD	2007	R	R	R	I	S	MDR	0.25	0.0625
Ty6534_2007	OPD	2007	R	R	R	I	S	MDR	0.25	0.0625
Ty6535_2007	OPD	2007	R	R	R	I	S	MDR	0.25	0.0625
Ty6538_2007	IPD	2007	S	S	S	I	S	Not-MDR
Ty6541_2007	OPD	2007	S	S	S	I	S	Not-MDR	0.25	0.0625
Ty6542_2007	OPD	2007	R	R	R	I	S	MDR	0.25	0.0625
Ty6543_2007	OPD	2007	R	R	R	I	S	MDR	0.25	0.0625
Ty6545_2007	OPD	2007	S	S	S	I	S	Not-MDR	0.125	0.0312
Ty6546_2007	OPD	2007	S	R	R	R	S	Not-MDR	8	0.0625
Ty6547_2007	OPD	2007	S	S	S	R	S	Not-MDR	4	0.0312
Ty6548_2007	OPD	2007	S	S	S	I	S	Not-MDR	0.25	0.0312
Ty6551_2007	OPD	2007	S	S	S	I	S	Not-MDR	0.25	0.0312
Ty6554_2007	OPD	2007	S	S	S	I	S	Not-MDR	0.25	0.0312
Ty6555_2007	OPD	2007	R	R	R	I	S	MDR	0.5	0.0625
Ty6556_2007	OPD	2007	R	R	R	I	S	MDR	0.25	0.0625
Ty6557_2007	OPD	2007	R	R	R	R	S	MDR	1	0.0625
Ty6563_2007	OPD	2007	R	R	R	I	S	MDR	0.25	0.0625
Ty6566_2007	OPD	2007	S	S	S	I	S	Not-MDR	0.25	0.0312
Ty6569_2007	OPD	2007	R	R	R	I	S	MDR	0.25	0.0625
Ty6571_2007	OPD	2007	S	S	S	I	S	Not-MDR	0.25	0.0312
Ty6572_2007	OPD	2007	R	R	R	I	S	MDR	0.25	0.0625
Ty6573_2007	OPD	2007	R	R	R	I	S	MDR	0.5	0.0625
Ty6576_2007	IPD	2007	R	R	R	I	S	MDR	0.125	0.0312
Ty6578_2007	OPD	2007	S	S	S	S	S	Not-MDR	0.0156	0.0625
Ty6580_2007	OPD	2007	S	S	S	I	S	Not-MDR	0.25	0.0312
Ty6581_2007	OPD	2007	R	R	R	I	S	MDR	0.25	0.0156
Ty6582_2007	OPD	2007	R	R	R	I	S	MDR	0.25	0.0312
Ty6583_2007	OPD	2007	S	S	S	S	S	Not-MDR	0.0156	0.0625
Ty6584_2007	OPD	2007	S	R	R	I	S	Not-MDR	0.25	0.0625
Ty6586_2007	OPD	2007	R	R	R	I	S	MDR	0.25	0.0312
Ty6587_2007	IPD	2007	R	R	R	I	S	MDR	0.125	0.0312
Ty6588_2007	OPD	2007	S	S	S	I	S	Not-MDR	0.25	0.125
Ty6597_2007	OPD	2007	S	S	S	I	S	Not-MDR	0.25	0.0312
Ty6599_2007	OPD	2007	R	R	R	I	S	MDR	0.25	0.0625
Ty6600_2007	OPD	2007	R	R	R	I	S	MDR	0.5	0.0625
Ty6604_2007	OPD	2007	R	R	R	I	S	MDR	0.5	0.0625
Ty6606_2007	OPD	2007	R	R	R	I	S	MDR	0.25	0.0625
Ty6609_2007	OPD	2007	S	S	S	I	S	Not-MDR	0.25	0.0625
Ty6617_2007	OPD	2007	R	R	R	I	S	MDR	0.25	0.0625
Ty6618_2007	OPD	2007	R	S	S	R	S	Not-MDR	4	0.0625
Ty6619_2007	OPD	2007	R	S	S	I	S	Not-MDR	0.25	0.0625
Ty6620_2007	OPD	2007	R	R	R	I	S	MDR	0.25	0.0625
Ty6621_2007	OPD	2007	R	R	R	I	S	MDR	0.25	0.0312
Ty6623_2007	IPD	2007	R	R	R	I	S	MDR
Ty6628_2007	OPD	2007	S	S	S	I	S	Not-MDR	0.25	0.0312
Ty6630_2007	IPD	2007	S	S	S	R	S	Not-MDR	1	0.0156
Ty6631_2007	IPD	2007	S	S	S	S	S	Not-MDR
Ty6632_2007	OPD	2007	S	S	S	I	S	Not-MDR	0.25	0.0312
Ty6633_2007	IPD	2007	R	S	S	R	S	Not-MDR	4	0.0156
Ty6637_2007	OPD	2007	S	S	S	R	S	Not-MDR	1	0.0625
Ty6638_2007	IPD	2007	R	R	R	I	S	MDR
Ty6642_2007	OPD	2007	R	R	R	R	S	MDR	1	0.0625
Ty6647_2007	OPD	2007	S	S	S	I	S	Not-MDR	0.25	0.0312
Ty6648_2007	IPD	2007	R	R	R	I	S	MDR	0.5	0.0625
Ty6651_2007	OPD	2007	R	R	R	I	S	MDR	0.5	0.0625
Ty6652_2007	OPD	2007	R	R	R	I	S	MDR	0.5	0.0625
Ty6653_2007	OPD	2007	R	R	R	I	S	MDR	0.5	0.0625
Ty6654_2007	OPD	2007	R	R	R	I	S	MDR	0.5	0.0625
Ty6656_2007	OPD	2007	R	R	R	I	S	MDR	0.25	0.0312
Ty6658_2007	OPD	2007	R	R	R	I	S	MDR	0.5	0.0625
Ty6659_2007	OPD	2007	S	S	S	I	S	Not-MDR	0.5	0.0625
Ty6660_2007	OPD	2007	S	S	S	I	S	Not-MDR	0.25	0.0625
Ty6663_2007	OPD	2007	S	S	S	I	S	Not-MDR	0.5	0.0625
Ty6664_2007	OPD	2007	S	S	S	I	S	Not-MDR	0.25	0.0625
Ty6665_2007	OPD	2007	S	R	R	R	S	Not-MDR	1	0.0625
Ty6667_2007	OPD	2007	R	R	R	I	S	MDR	0.5	0.0625
Ty6668_2007	OPD	2007	S	S	S	R	S	Not-MDR	4	0.0625
Ty6669_2007	OPD	2007	S	R	R	I	S	Not-MDR
Ty6672_2007	OPD	2007	S	S	S	I	S	Not-MDR	0.5	0.0312
Ty6673_2007	OPD	2007	S	S	S	S	S	Not-MDR	0.0156	0.0312
Ty6674_2007	OPD	2007	S	S	S	I	S	Not-MDR	0.25	0.0312
Ty6677_2007	OPD	2007	R	R	R	I	S	MDR	0.5	0.0312
Ty6678_2007	OPD	2007	R	R	R	R	S	MDR	1	0.0312
Ty6681_2007	OPD	2007	R	R	R	I	S	MDR	0.25	0.0312
Ty6685_2007	OPD	2007	S	S	S	I	S	Not-MDR	0.25	0.0312
Ty6687_2007	OPD	2007	R	R	R	I	S	MDR	0.25	0.0625
Ty6688_2007	OPD	2007	S	S	S	I	S	Not-MDR	0.25	0.0312
Ty6689_2007	OPD	2007	S	S	S	I	S	Not-MDR	0.125	0.0625
Ty6693_2007	OPD	2007	S	S	S	I	S	Not-MDR	0.25	0.0312
Ty6694_2007	OPD	2007	R	R	R	I	S	MDR	0.5	0.0312
Ty6695_2007	OPD	2007	S	S	S	I	S	Not-MDR	0.5	0.0312
Ty6697_2007	OPD	2007	R	R	R	I	S	MDR	0.25	0.0625
Ty6698_2007	IPD	2007	R	R	R	I	S	MDR
Ty6699_2007	OPD	2007	R	R	R	I	S	MDR	0.5	0.0312
Ty6702_2007	OPD	2007	S	S	S	I	S	Not-MDR	0.125	0.0312
Ty6704_2007	OPD	2007	R	R	R	R	S	MDR	1	0.0312
Ty6705_2007	OPD	2007	R	R	R	I	S	MDR	0.25	0.0625
Ty6706_2007	OPD	2007	S	S	S	S	S	Not-MDR	0.0156	0.008
Ty6707_2007	OPD	2007	R	R	R	I	S	MDR	0.125	0.0312
Ty6709_2007	OPD	2007	R	R	R	I	S	MDR	0.25	0.0312
Ty6710_2007	OPD	2007	R	R	R	I	S	MDR	0.25	0.0312
Ty6712_2007	OPD	2007	S	S	S	S	S	Not-MDR	0.0156	0.0625
Ty6714_2007	OPD	2007	S	S	S	I	S	Not-MDR	0.25	0.0312
Ty6716_2007	OPD	2007	R	R	R	I	S	MDR	0.25	0.0625
Ty6717_2007	IPD	2007	S	S	S	R	S	Not-MDR	4	0.125
Ty6720_2007	OPD	2007	R	R	R	I	S	MDR	0.25	0.0312
Ty6722_2007	OPD	2007	S	S	S	I	S	Not-MDR	0.125	0.0312
Ty6723_2007	OPD	2007	R	S	S	R	S	Not-MDR	8	0.0625
Ty6724_2007	OPD	2007	S	S	S	S	S	Not-MDR	0.0156	0.0156
Ty6727_2007	OPD	2007	S	S	S	I	S	Not-MDR	0.25	0.0312
Ty6729_2007	OPD	2007	S	S	S	I	S	Not-MDR	0.0625	0.0312
Ty6730_2007	OPD	2007	S	S	S	I	S	Not-MDR	0.0625	0.0312
Ty6731_2007	OPD	2007	S	S	S	I	S	Not-MDR	0.25	0.0312
Ty6732_2007	OPD	2007	R	R	R	I	S	MDR	0.5	0.0625
Ty6733_2007	OPD	2007	S	S	S	I	S	Not-MDR	0.125	0.0312
Ty6735_2007	OPD	2007	R	R	R	I	S	MDR	0.25	0.0625
Ty6737_2007	OPD	2007	S	S	S	I	S	Not-MDR	0.5	0.0312
Ty6738_2007	IPD	2007	S	S	S	I	S	Not-MDR
Ty6739_2007	OPD	2007	S	S	S	I	S	Not-MDR	0.25	0.0625
Ty6743_2007	OPD	2007	S	S	S	I	S	Not-MDR	0.25	0.0312
Ty6744_2007	OPD	2007	S	R	R	I	S	Not-MDR	0.5	0.0625
Ty6745_2007	OPD	2007	S	S	S	I	S	Not-MDR	0.0625	0.0312
Ty6746_2007	OPD	2007	R	R	R	I	S	MDR	0.25	0.0312
Ty6747_2007	OPD	2007	R	R	R	I	S	MDR	0.25	0.0312
Ty6748_2007	OPD	2007	R	R	R	I	S	MDR	0.25	0.0312
Ty6749_2007	OPD	2007	S	S	S	I	S	Not-MDR	0.25	0.0312
Ty6750_2007	OPD	2007	S	S	S	S	S	Not-MDR	0.0312	0.0312
Ty6751_2007	OPD	2007	R	R	R	I	S	MDR	0.25	0.0312
Ty6752_2007	OPD	2007	S	R	R	I	S	Not-MDR	0.125	0.0625
Ty6753_2007	OPD	2007	R	R	R	I	S	MDR	0.25	0.0625
Ty6754_2007	OPD	2007	S	S	S	S	S	Not-MDR	0.0156	0.008
Ty6755_2007	OPD	2007	R	R	R	I	S	MDR	0.5	0.0625
Ty6756_2007	OPD	2007	S	R	R	I	S	Not-MDR	0.125	0.0625
Ty6757_2007	OPD	2007	R	R	R	I	S	MDR	0.5	0.0312
Ty6759_2007	OPD	2007	R	R	R	I	S	MDR	0.125	0.0625
Ty6760_2007	OPD	2007	R	S	S	R	S	Not-MDR	4	0.0625
Ty6761_2007	OPD	2007	S	S	S	I	S	Not-MDR	0.0625	0.0625
Ty6763_2007	OPD	2007	S	S	S	I	S	Not-MDR	0.25	0.0312
Ty6764_2007	OPD	2007	S	S	S	I	S	Not-MDR	0.25	0.0312
Ty6765_2007	OPD	2007	R	S	S	R	S	Not-MDR	4	0.0625
Ty6766_2007	OPD	2007	S	S	S	I	S	Not-MDR	0.125	0.0312
Ty6767_2007	OPD	2007	S	S	S	I	S	Not-MDR	0.25	0.0312
Ty6770_2007	OPD	2007	S	S	S	I	S	Not-MDR	0.125	0.0312
Ty6771_2007	OPD	2007	R	R	R	I	S	MDR	0.125	0.0312
Ty6772_2007	OPD	2007	R	R	R	I	S	MDR	0.125	0.0625
Ty6773_2007	OPD	2007	S	S	S	I	S	Not-MDR	0.25	0.0312
Ty6775_2007	OPD	2007	S	S	S	S	S	Not-MDR	0.0156	0.0312
Ty6777_2007	OPD	2007	S	S	S	I	S	Not-MDR	0.0625	0.0312
Ty6778_2007	OPD	2007	R	R	R	I	S	MDR	0.25	0.0625
Ty6779_2007	OPD	2007	S	S	S	I	S	Not-MDR	0.25	0.0312
Ty6780_2007	OPD	2007	R	R	R	I	S	MDR	0.25	0.0625
Ty6781_2007	OPD	2007	R	R	R	I	S	MDR	0.25	0.0312
Ty6782_2007	OPD	2007	R	S	S	R	S	Not-MDR	8	0.0312
Ty6783_2007	OPD	2007	S	S	S	I	S	Not-MDR	0.25	0.0312
Ty6784_2007	OPD	2007	R	R	R	I	S	MDR	0.125	0.0625
Ty6785_2007	OPD	2007	R	R	R	I	S	MDR	0.25	0.0312
Ty6786_2007	IPD	2007	S	R	R	I	S	Not-MDR	0.125	0.0312
Ty6787_2007	OPD	2007	S	S	S	I	S	Not-MDR	0.125	0.0312
Ty6789_2007	OPD	2007	R	R	R	I	S	MDR	0.25	0.0625
Ty6790_2007	OPD	2007	S	S	S	I	S	Not-MDR	0.125	0.0312
Ty6791_2007	OPD	2007	R	R	R	I	S	MDR	0.25	0.0312
Ty6792_2007	OPD	2007	R	R	R	I	S	MDR	0.25	0.0625
Ty6793_2007	OPD	2007	R	R	R	I	S	MDR	0.25	0.0625
Ty6795_2007	OPD	2007	R	R	R	I	S	MDR	0.25	0.0625
Ty6797_2007	OPD	2007	S	S	S	I	S	Not-MDR	0.125	0.0312
Ty6798_2007	OPD	2007	S	S	S	I	S	Not-MDR	0.125	0.0312
Ty6800_2007	OPD	2007	R	R	R	I	S	MDR	0.5	0.0625
Ty6801_2007	OPD	2007	S	S	S	I	S	Not-MDR	0.25	0.0312
Ty6802_2007	OPD	2007	R	S	S	R	S	Not-MDR	4	0.0625
Ty6803_2007	OPD	2007	R	R	R	I	S	MDR	0.5	0.0625
Ty6804_2007	OPD	2007	R	R	R	I	S	MDR	0.5	0.0625
Ty6805_2007	OPD	2007	S	S	S	I	S	Not-MDR	0.25	0.0625
Ty6807_2007	OPD	2007	S	S	S	I	S	Not-MDR	0.25	0.0312
Ty6808_2007	OPD	2007	S	S	S	I	S	Not-MDR	0.25	0.0312
Ty6809_2007	OPD	2007	S	S	S	I	S	Not-MDR	0.0625	0.0312
Ty6811_2007	OPD	2007	S	S	S	I	S	Not-MDR	0.25	0.0625
Ty6812_2007	OPD	2007	S	S	S	I	S	Not-MDR	0.125	0.0156
Ty6815_2007	OPD	2007	R	R	R	I	S	MDR	0.125	0.008
Ty6817_2007	OPD	2007	R	R	R	I	S	MDR	0.25	0.0312
Ty6818_2007	OPD	2007	R	R	R	I	S	MDR	0.125	0.0312
Ty6821_2007	OPD	2007	R	R	R	I	S	MDR	0.5	0.0625
Ty6822_2007	OPD	2007	S	S	S	I	S	Not-MDR	0.125	0.0312
Ty6824_2007	OPD	2007	R	R	R	R	S	MDR	4	0.0312
Ty6825_2007	OPD	2007	S	R	R	I	S	Not-MDR	0.125	0.0312
Ty6826_2007	OPD	2007	R	R	R	I	S	MDR	0.25	0.0625
Ty6827_2007	OPD	2007	R	R	R	I	S	MDR	0.5	0.0625
Ty6828_2007	OPD	2007	S	S	S	I	S	Not-MDR	0.125	0.0312
Ty6829_2007	OPD	2007	R	R	R	I	S	MDR	0.125	0.0156
Ty6830_2007	OPD	2007	R	R	R	I	S	MDR	0.125	0.0156
Ty6834_2007	IPD	2007	R	R	R	I	S	MDR	0.125	0.0312
Ty6835_2007	OPD	2007	R	R	R	I	S	MDR	0.125	0.0312
Ty6839_2007	OPD	2007	R	R	R	I	S	MDR	0.125	0.0312
Ty6842_2007	OPD	2007	R	R	R	I	S	MDR	0.125	0.0312
Ty6844_2007	OPD	2007	R	R	R	I	S	MDR	0.125	0.0312
Ty6846_2007	OPD	2007	S	S	S	I	S	Not-MDR	0.125	0.0312
Ty6847_2007	OPD	2007	S	S	S	I	S	Not-MDR	0.0625	0.0312
Ty6851_2007	OPD	2007	R	R	R	I	S	MDR	0.5	0.0625
Ty6852_2007	OPD	2007	R	R	R	I	S	MDR	0.25	0.0625
Ty6853_2007	OPD	2007	S	S	S	I	S	Not-MDR	0.125	0.0312
Ty6854_2007	OPD	2007	S	S	S	I	S	Not-MDR	0.0625	0.0312
Ty6859_2007	OPD	2007	S	S	S	I	S	Not-MDR	0.125	0.0312
Ty6862_2007	OPD	2007	R	R	R	I	S	MDR	0.125	0.0625
Ty6867_2007	OPD	2007	S	S	S	I	S	Not-MDR	0.0625	0.0156
Ty6873_2007	OPD	2007	R	R	R	R	S	MDR	8	0.0625
Ty6877_2007	OPD	2007	S	S	S	I	S	Not-MDR
Ty6878_2007	OPD	2007	R	R	R	I	S	MDR	0.25	0.0625
Ty7039_2007	OPD	2007	S	S	S	I	S	Not-MDR	0.125	0.0312
Ty7040_2007	OPD	2007	R	R	R	R	S	MDR	1	0.0312
Ty7043_2007	OPD	2007	S	S	S	S	S	Not-MDR	0.0312	0.0312
Ty7046_2007	OPD	2007	R	R	R	I	S	MDR	0.25	0.0625
Ty7496_2007	IPD	2007	R	R	R	I	S	MDR	0.25	0.0625
Ty77_2007	IPD	2007	R	R	R	I	S	MDR
Ty8026_2007	IPD	2007	S	S	S	I	S	Not-MDR	0.125	0.0312
Ty817_2007	OPD	2007	R	S	S	R	S	Not-MDR
Ty8407_2007	IPD	2007	R	R	R	I	S	MDR	0.125	0.0312
Ty8412_2007	IPD	2007	S	S	S	I	S	Not-MDR	0.125	0.0312
Ty8647_2007	IPD	2007	R	R	R	I	S	MDR	0.25	0.0625
Ty8658_2007	IPD	2007	S	S	S	I	S	Not-MDR	0.125	0.0312
Ty87_2007	IPD	2007	S	S	S	I	S	Not-MDR	0.25	0.0312
Ty8721_2007	IPD	2007	S	S	S	I	S	Not-MDR	0.0625	0.0312
Ty8902_2007	IPD	2007	R	R	R	I	S	MDR	0.125	0.0625
Ty8904_2007	IPD	2007	R	R	R	I	S	MDR	0.0625	0.0156
Ty8907_2007	IPD	2007	R	R	R	I	S	MDR	0.125	0.0625
Ty9_2007	OPD	2007	S	S	S	I	S	Not-MDR	0.25	0.0625
Ty92_2007	IPD	2007	R	R	R	I	S	MDR
Ty9339_2007	IPD	2007	R	R	R	I	S	MDR	0.25	0.0625
Ty9341_2007	IPD	2007	S	S	S	I	S	Not-MDR	0.25	0.0312
Ty9344_2007	IPD	2007	S	S	S	I	S	Not-MDR	0.25	0.0625
Ty9350_2007	IPD	2007	R	R	R	I	S	MDR	0.25	0.0312
Ty9351_2007	IPD	2007	R	R	R	I	S	MDR	0.125	0.0625
Ty9356_2007	IPD	2007	R	R	R	I	S	MDR	0.25	0.0312
Ty9364_2007	IPD	2007	R	R	R	I	S	MDR	0.125	0.0625
Ty9369_2007	OPD	2007	R	R	R	I	S	MDR	0.25	0.0312
Ty942_2007	IPD	2007	S	S	S	I	S	Not-MDR
Ty9505_2007	IPD	2007	S	S	S	I	S	Not-MDR	0.0625	0.0312
Ty951_2007	IPD	2007	R	R	R	R	S	MDR	1	0.0625
Ty9594_2007	IPD	2007	R	R	R	I	S	MDR	0.25	0.0312
Ty9610_2007	IPD	2007	R	R	R	I	S	MDR
Ty9630_2007	OPD	2007	R	R	R	I	S	MDR	0.5	0.0312
Ty9685_2007	OPD	2007	R	R	R	I	S	MDR
Ty9694_2007	IPD	2007	R	R	R	I	S	MDR	0.25	0.0312
Ty9701_2007	IPD	2007	R	R	R	I	S	MDR	0.25	0.0312
Ty9709_2007	IPD	2007	S	S	S	I	S	Not-MDR	0.125	0.0312
Ty9736_2007	OPD	2007	S	S	S	I	S	Not-MDR
Ty9794_2007	OPD	2007	R	S	S	S	S	Not-MDR
Ty9798_2007	OPD	2007	S	S	S	I	S	Not-MDR
Ty98_2007	IPD	2007	S	S	S	I	S	Not-MDR
Ty9801_2007	IPD	2007	S	R	R	I	S	Not-MDR	0.25	0.0625
Ty9831_2007	IPD	2007	R	R	R	I	S	MDR
Ty9832_2007	IPD	2007	R	R	R	I	S	MDR
Ty9834_2007	IPD	2007	S	S	S	I	S	Not-MDR
Ty9835_2007	OPD	2007	S	S	S	I	S	Not-MDR
Ty9839_2007	IPD	2007	S	S	S	I	S	Not-MDR	0.25	0.0625
Ty9841_2007	IPD	2007	S	S	S	I	S	Not-MDR
Ty9842_2007	IPD	2007	R	R	R	I	S	MDR	0.25	0.0625
Ty9843_2007	IPD	2007	R	R	R	I	S	MDR	0.25	0.0625
Ty9844_2007	IPD	2007	S	S	S	I	S	Not-MDR
Ty9847_2007	OPD	2007	S	R	R	I	S	Not-MDR	0.125	0.0625
Ty9851_2007	IPD	2007	R	R	R	I	S	MDR
Ty9852_2007	IPD	2007	S	S	S	I	S	Not-MDR
Ty9853_2007	IPD	2007	S	S	S	I	S	Not-MDR	0.125	0.0625	S
Ty9854_2007	IPD	2007	R	R	R	I	S	MDR	0.25	0.0625
Ty9855_2007	IPD	2007	S	S	S	I	S	Not-MDR	0.125	0.0312
Ty9856_2007	IPD	2007	S	S	S	I	S	Not-MDR
Ty9857_2007	IPD	2007	R	R	R	I	S	MDR	0.25	0.0625
Ty9858_2007	IPD	2007	S	S	S	I	S	Not-MDR	0.125	0.0312
Ty9860_2007	IPD	2007	R	R	R	I	S	MDR
Ty9861_2007	IPD	2007	R	R	R	I	S	MDR	0.25	0.0625
Ty9862_2007	IPD	2007	R	R	R	I	S	MDR	0.25	0.0625
Ty9864_2007	IPD	2007	S	S	S	I	S	Not-MDR	0.25	0.0312	S
Ty9865_2007	IPD	2007	R	R	R	I	S	MDR	0.5	0.0625	S
Ty9866_2007	IPD	2007	R	R	R	I	S	MDR
Ty9867_2007	IPD	2007	S	S	S	I	S	Not-MDR
Ty9868_2007	IPD	2007	S	S	S	I	S	Not-MDR
Ty9869_2007	IPD	2007	S	S	S	I	S	Not-MDR
Ty9870_2007	IPD	2007	S	S	S	I	S	Not-MDR	0.125	0.0156
Ty9871_2007	IPD	2007	S	S	S	I	S	Not-MDR
Ty9872_2007	IPD	2007	S	S	S	I	S	Not-MDR
Ty9873_2007	IPD	2007	S	S	S	I		Not-MDR
Ty9874_2007	IPD	2007	R	R	R	I	S	MDR	0.125	0.0625
Ty9875_2007	IPD	2007	S	S	S	I	S	Not-MDR
Ty9876_2007	IPD	2007	R	R	R	I	S	MDR
Ty9877_2007	IPD	2007	S	S	S	I	S	Not-MDR	0.0625	0.0312
Ty9878_2007	IPD	2007	S	S	S	R	S	Not-MDR	1	0.0312
Ty9880_2007	IPD	2007	S	S	S	I	S	Not-MDR	0.125	0.0312
Ty9881_2007	IPD	2007	S	S	S	I	S	Not-MDR
Ty9882_2007	IPD	2007	R	S	S	I	S	Not-MDR	0.125	0.0625
Ty9883_2007	IPD	2007	S	S	S	I	S	Not-MDR
Ty9884_2007	IPD	2007	S	S	S	I	S	Not-MDR
Ty9885_2007	IPD	2007	R	S	S	R	S	Not-MDR
Ty9886_2007	IPD	2007	S	S	S	I	S	Not-MDR
Ty9887_2007	IPD	2007	S	S	S	I	S	Not-MDR
Ty9888_2007	IPD	2007	R	S	S	R	S	Not-MDR
Ty9889_2007	IPD	2007	R	R	R	I	S	MDR
Ty9890_2007	IPD	2007	S	S	S	I	S	Not-MDR	0.25	0.0312	S
Ty9891_2007	IPD	2007	R	R	R	I	S	MDR
Ty9892_2007	IPD	2007	S	S	S	I	S	Not-MDR	0.125	0.0312
Ty9893_2007	IPD	2007	R	R	R	I	S	MDR
Ty9894_2007	IPD	2007	S	S	S	I	S	Not-MDR
Ty9896_2007	IPD	2007	S	S	S	I	S	Not-MDR
Ty9897_2007	IPD	2007	R	R	R	I	S	MDR
Ty9898_2007	IPD	2007	S	S	S	I	S	Not-MDR	0.125	0.0625	S
Ty9899_2007	IPD	2007	R	R	R	I	S	MDR
Ty9902_2007	IPD	2007	R	R	R	I	S	MDR
Ty9904_2007	IPD	2007	R	S	S	R	S	Not-MDR
Ty9905_2007	IPD	2007	S	S	S	I	S	Not-MDR
Ty9906_2007	IPD	2007	R	R	R	I	S	MDR
Ty9907_2007	IPD	2007	R	R	R	I	S	MDR
Ty9908_2007	IPD	2007	S	S	S	I	S	Not-MDR
Ty9909_2007	IPD	2007	S	S	S	I	S	Not-MDR
Ty9910_2007	IPD	2007	S	S	S	I	S	Not-MDR	0.125	0.0312	S
Ty9912_2007	IPD	2007	S	S	S	I	S	Not-MDR
Ty9914_2007	IPD	2007	R	R	R	I	S	MDR
Ty9915_2007	IPD	2007	R	S	S	R	S	Not-MDR
Ty994_2007	IPD	2007	R	R	R	I	S	MDR
Ty9985_2007	IPD	2007	R	R	R	I	S	MDR
Ty10000_2008	IPD	2008	R	R	R	I	S	MDR
Ty10002_2008	IPD	2008	R	R	R	I	S	MDR	0.125	0.0625
Ty10003_2008	IPD	2008	S	S	S	I	S	Not-MDR	0.25	0.0625	S
Ty10004_2008	IPD	2008	R	R	R	I	S	MDR
Ty10005_2008	IPD	2008	R	R	R	I	S	MDR
Ty10006_2008	IPD	2008	R	R	R	I	S	MDR
Ty10007_2008	IPD	2008	S	S	S	I	S	Not-MDR
Ty10008_2008	IPD	2008	R	R	R	I	S	MDR
Ty10009_2008	IPD	2008	R	R	R	I	S	MDR
Ty10010_2008	IPD	2008	S	S	S	I	S	Not-MDR	0.125	0.0625
Ty10011_2008	IPD	2008	R	R	R	I	S	MDR
Ty10024_2008	IPD	2008	S	S	S	I	S	Not-MDR
Ty10031_2008	OPD	2008	S	S	S	I	S	Not-MDR
Ty10059_2008	IPD	2008	S	S	S	I	S	Not-MDR
Ty10077_2008	OPD	2008	R	S	S	R	S	Not-MDR	4	0.0625
Ty10095_2008	IPD	2008	R	R	R	I	S	MDR	0.25	0.125
Ty10211_2008	OPD	2008	R	S	S	R	S	Not-MDR
Ty10251_2008	IPD	2008	S	S	S	I	S	Not-MDR	0.125	0.0625
Ty10267_2008	IPD	2008	S	S	S	I	S	Not-MDR	0.25	0.0312
Ty10325_2008	IPD	2008	R	S	S	I	S	Not-MDR	0.25	0.0625
Ty10327_2008	IPD	2008	R	S	S	R	S	Not-MDR	4	0.0312
Ty10328_2008	IPD	2008	R	S	S	R	S	Not-MDR
Ty10329_2008	IPD	2008	R	S	S	I	S	Not-MDR	0.25	0.0312
Ty10330_2008	IPD	2008	S	R	S	I	S	Not-MDR	0.125	0.0312
Ty10334_2008	IPD	2008	R	R	R	I	S	MDR	0.25	0.0312
Ty10336_2008	IPD	2008	S	R	S	I	S	Not-MDR	0.25	0.0312
Ty10337_2008	IPD	2008	S	S	S	I	S	Not-MDR
Ty10338_2008	IPD	2008	R	R	R	I	S	MDR	0.25	0.0312
Ty10341_2008	IPD	2008	R	S	S	R	S	Not-MDR	4	0.0312
Ty10342_2008	IPD	2008	S	R	I	I	S	Not-MDR	0.25	0.0625
Ty10344_2008	IPD	2008	R	R	R	I	S	MDR	0.5	0.0625
Ty10345_2008	IPD	2008	S	S	S	I	S	Not-MDR	0.25	0.0312
Ty10346_2008	IPD	2008	S	S	S	I	S	Not-MDR	0.125	0.0625
Ty10348_2008	IPD	2008	R	S	S	R	S	Not-MDR	4	0.0625
Ty10349_2008	IPD	2008	R	S	S	R	S	Not-MDR
Ty10351_2008	IPD	2008	R	R	R	I	S	MDR	0.25	0.0625
Ty10352_2008	IPD	2008	R	S	S	R	S	Not-MDR	8	0.0625
Ty10353_2008	IPD	2008	R	R	R	I	S	MDR	0.25	0.0625
Ty10354_2008	IPD	2008	S	R	S	I	S	Not-MDR	0.25	0.0312
Ty10355_2008	IPD	2008	S	R	S	I	S	Not-MDR	0.5	0.0625
Ty10356_2008	IPD	2008	S	S	S	I	S	Not-MDR	0.5	0.0625
Ty10357_2008	IPD	2008	S	S	S	I	S	Not-MDR
Ty10358_2008	IPD	2008	R	R	R	I	S	MDR	0.5	0.0625
Ty10359_2008	IPD	2008	S	S	S	I	S	Not-MDR	0.25	0.0625
Ty10360_2008	IPD	2008	R	S	S	R	S	Not-MDR
Ty10361_2008	IPD	2008	R	S	S	R	S	Not-MDR	8	0.0312
Ty10362_2008	IPD	2008	S	S	S	I	S	Not-MDR	0.125	0.0625
Ty10366_2008	IPD	2008	S	S	S	I	S	Not-MDR	0.5	0.0625
Ty10372_2008	IPD	2008	R	R	R	I	S	MDR	0.5	0.0625
Ty10374_2008	IPD	2008	S	S	S	I	S	Not-MDR	0.5	0.0625
Ty10377_2008	OPD	2008	S	S	S	I	S	Not-MDR	0.0625	0.0312
Ty10378_2008	IPD	2008	R	R	R	I	S	MDR	0.5	0.0625
Ty10379_2008	IPD	2008	S	S	S	I	S	Not-MDR	0.25	0.0625
Ty10381_2008	IPD	2008	S	S	S	I	S	Not-MDR
Ty10382_2008	IPD	2008	S	S	S	I	S	Not-MDR	0.25	0.0625
Ty10383_2008	IPD	2008	R	R	R	I	S	MDR	0.125	0.0625
Ty10384_2008	IPD	2008	R	R	R	I	S	MDR	0.25	0.0312
Ty10385_2008	IPD	2008	R	R	R	I	S	MDR	0.5	0.0625
Ty10386_2008	IPD	2008	R	S	S	I	S	Not-MDR	0.25	0.0625
Ty10387_2008	IPD	2008	R	S	S	I	S	Not-MDR	0.125	0.0625
Ty10388_2008	IPD	2008	R	S	S	I	S	Not-MDR	0.25	0.0625
Ty10391_2008	OPD	2008	S	S	S	S	S	Not-MDR	0.0312	0.0312
Ty10399_2008	IPD	2008	R	R	R	I	S	MDR	0.5	0.0625
Ty10420_2008	IPD	2008	R	R	R	I	S	MDR	0.25	0.0625
Ty10421_2008	IPD	2008	S	S	S	I	S	Not-MDR	0.125	0.0312
Ty10422_2008	IPD	2008	R	R	R	I	S	MDR	0.25	0.0625
Ty10435_2008	OPD	2008	R	S	I	R	S	Not-MDR
Ty10440_2008	IPD	2008	R	R	R	I	S	MDR
Ty10458_2008	IPD	2008	R	S	S	R	S	Not-MDR	8	0.0625
Ty10472_2008	OPD	2008	S	S	S	I	S	Not-MDR	0.125	0.0312
Ty10477_2008	OPD	2008	S	S	S	I	S	Not-MDR	0.125	0.0625
Ty10487_2008	IPD	2008	R	R	R	I	S	MDR	0.125	0.0625
Ty105_2008	OPD	2008	S	S	S	I	S	Not-MDR	0.0625	0.0312
Ty10537_2008	IPD	2008	R	R	S	R	S	Not-MDR	8	0.0312
Ty10557_2008	IPD	2008	S	S	S	I	S	Not-MDR
Ty10583_2008	IPD	2008	R	R	R	I	S	MDR	0.125	0.0625
Ty10605_2008	OPD	2008	S	R	R	I	S	Not-MDR	0.125	0.0625
Ty10615_2008	OPD	2008	S	S	S	I	S	Not-MDR
Ty10658_2008	OPD	2008	S	S	R	I	S	Not-MDR
Ty10680_2008	OPD	2008	S	S	R	I	S	Not-MDR	0.25	0.0625
Ty10705_2008	IPD	2008	S	S	S	I	S	Not-MDR	0.125	0.0312
Ty1071_2008	OPD	2008	S	S	S	I	S	Not-MDR	0.125	0.0312
Ty10732_2008	OPD	2008	S	S	S	I	S	Not-MDR
Ty10738_2008	OPD	2008	R	R	R	I	S	MDR	0.125	0.0625
Ty10749_2008	IPD	2008	S	S	S	I	S	Not-MDR
Ty10754_2008	IPD	2008	R	R	R	I	S	MDR
Ty10757_2008	IPD	2008	R	S	S	R	S	Not-MDR	4	0.0625
Ty10760_2008	OPD	2008	S	S	S	I	S	Not-MDR	0.5	0.0625
Ty10761_2008	IPD	2008	R	R	R	I	S	MDR	0.25	0.0625
Ty10777_2008	IPD	2008	R	S	S	R	S	Not-MDR
Ty108_2008	OPD	2008	R	R	R	I	S	MDR	0.25	0.0625
Ty10839_2008	IPD	2008	S	S	S	I	S	Not-MDR	0.25	0.0312
Ty10840_2008	IPD	2008	S	R	S	I	S	Not-MDR
Ty10846_2008	IPD	2008	S	S	S	I	S	Not-MDR	0.125	0.0312
Ty10847_2008	IPD	2008	R	R	R	I	S	MDR
Ty10849_2008	IPD	2008	R	R	R	R	S	MDR	2	0.0312
Ty10850_2008	IPD	2008	R	R	R	I	S	MDR	0.25	0.0625
Ty10851_2008	IPD	2008	S	S	S	I	S	Not-MDR	0.5	0.0625
Ty10853_2008	IPD	2008	R	S	S	R	S	Not-MDR
Ty10855_2008	IPD	2008	R	R	R	I	S	MDR	0.5	0.0625
Ty10862_2008	IPD	2008	R	R	R	I	S	MDR	0.25	0.0625
Ty10863_2008	IPD	2008	S	S	S	I	S	Not-MDR
Ty10875_2008	IPD	2008	R	R	R	I	S	MDR	0.25	0.0625
Ty10890_2008	IPD	2008	R	S	S	R	S	Not-MDR
Ty10897_2008	IPD	2008	R	S	I	R	S	Not-MDR
Ty109_2008	OPD	2008	R	R	R	I	S	MDR	0.25	0.0625
Ty10921_2008	OPD	2008	S	S	S	I	S	Not-MDR	0.125	0.0312
Ty10934_2008	OPD	2008	R	R	R	I	S	MDR	0.125	0.0312
Ty11050_2008	OPD	2008	R	R	R	I	S	MDR	0.5	0.0625
Ty11055_2008	OPD	2008	S	S	S	I	S	Not-MDR	0.125	0.0312
Ty11077_2008	IPD	2008	R	R	R	I	S	MDR	0.25	0.0625
Ty1108_2008	IPD	2008	R	R	R	I	S	MDR	0.125	0.0625
Ty11085_2008	IPD	2008	R	R	R	I	S	MDR	0.25	0.0625
Ty11107_2008	IPD	2008	S	S	S	I	S	Not-MDR	0.25	0.0625
Ty11110_2008	IPD	2008	R	R	R	I	S	MDR	0.25	0.0625
Ty11112_2008	IPD	2008	R	R	R	I	S	MDR
Ty11139_2008	IPD	2008	R	S	S	R	S	Not-MDR
Ty11144_2008	IPD	2008	R	R	R	I	S	MDR	0.25	0.0625
Ty11153_2008	IPD	2008	R	S	S	R	S	Not-MDR
Ty11155_2008	OPD	2008	S	S	S	I	S	Not-MDR	0.25	0.0156
Ty11175_2008	OPD	2008	R	S	S	R	S	Not-MDR	2	0.0625
Ty11191_2008	IPD	2008	R	R	R	I	S	MDR	0.25	0.0625
Ty11193_2008	IPD	2008	R	R	R	I	S	MDR	0.25	0.0625
Ty11198_2008	IPD	2008	R	R	R	I	S	MDR	0.25	0.0625
Ty11206_2008	IPD	2008	R	R	R	I	S	MDR	0.25	0.0312
Ty11210_2008	IPD	2008	S	S	S	I	S	Not-MDR	0.0625	0.0156
Ty11216_2008	OPD	2008	S	S	S	I	S	Not-MDR	0.5	0.0312
Ty11233_2008	OPD	2008	S	S	S	I	S	Not-MDR	0.125	0.0625
Ty11247_2008	IPD	2008	R	R	R	I	S	MDR	0.25	0.0625
Ty11251_2008	IPD	2008	S	S	S	I	S	Not-MDR
Ty11260_2008	IPD	2008	S	S	S	I	S	Not-MDR
Ty11275_2008	OPD	2008	S	S	S	I	S	Not-MDR	0.125	0.0312
Ty11281_2008	Popular	2008	S	S	S	I	S	Not-MDR	0.125	0.0312
Ty11288_2008	Popular	2008	S	S	S	I	S	Not-MDR	0.25	0.0625
Ty11289_2008	Popular	2008	S	S	S	I	S	Not-MDR	0.125	0.0312
Ty11313_2008	Popular	2008	S	S	S	I	S	Not-MDR	0.125	0.0312
Ty11315_2008	Popular	2008	S	R	R	I	S	Not-MDR	0.25	0.0312
Ty11316_2008	Popular	2008	S	S	S	I	S	Not-MDR	0.125	0.0625
Ty11320_2008	Popular	2008	R	R	R	I	S	MDR	0.125	0.0625
Ty11329_2008	Popular	2008	R	R	R	I	S	MDR	0.25	0.0625
Ty11340_2008	Popular	2008	R	R	R	I	S	MDR	0.5	0.0625
Ty11341_2008	Popular	2008	R	R	R	I	S	MDR	0.5	0.0625
Ty11342_2008	Popular	2008	S	S	S	I	S	Not-MDR	0.25	0.0156
Ty11343_2008	Popular	2008	R	R	R	I	S	MDR	0.5	0.0625
Ty11350_2008	Popular	2008	S	S	S	I	S	Not-MDR	0.125	0.0312
Ty11351_2008	Popular	2008	S	S	S	I	S	Not-MDR	0.0625	0.0312
Ty11356_2008	Popular	2008	R	R	R	I	S	MDR	0.25	0.0625
Ty11360_2008	Popular	2008	R	R	R	I	S	MDR	0.125	0.0625
Ty11362_2008	Popular	2008	R	R	R	I	S	MDR	0.25	0.0625
Ty11363_2008	Popular	2008	S	S	S	I	S	Not-MDR	0.125	0.0312
Ty11367_2008	Popular	2008	S	S	S	I	S	Not-MDR	0.0625	0.0312
Ty11368_2008	Popular	2008	R	R	R	I	S	MDR	0.125	0.0312
Ty11369_2008	Popular	2008	R	R	R	I	S	MDR	0.125	0.0625
Ty11372_2008	Popular	2008	S	S	S	I	S	Not-MDR	0.125	0.0312
Ty11375_2008	Popular	2008	R	R	R	I	S	MDR	0.25	0.0625
Ty11380_2008	Popular	2008	R	R	R	I	S	MDR	0.25	0.125
Ty11382_2008	Popular	2008	S	R	R	I	S	Not-MDR	0.25	0.0625
Ty11383_2008	Popular	2008	S	S	S	I	S	Not-MDR	0.25	0.0625
Ty11394_2008	Popular	2008	S	S	S	I	S	Not-MDR	0.125	0.0312
Ty11401_2008	Popular	2008	R	R	R	I	S	MDR	0.25	0.0312
Ty11402_2008	Popular	2008	S	R	R	I	S	Not-MDR	0.5	0.0625
Ty11408_2008	Popular	2008	S	S	S	I	S	Not-MDR	0.125	0.0312
Ty11419_2008	Popular	2008	S	S	R	I	S	Not-MDR	0.0625	0.0312
Ty11437_2008	Popular	2008	R	R	R	I	S	MDR	0.125	0.0312
Ty11440_2008	Popular	2008	R	R	R	I	S	MDR	0.0625	0.0312
Ty11442_2008	Popular	2008	R	R	R	I	S	MDR	0.125	0.0312
Ty11444_2008	Popular	2008	S	S	S	I	S	Not-MDR	0.125	0.0312
Ty11455_2008	Popular	2008	S	S	S	I	S	Not-MDR	0.125	0.0625
Ty11465_2008	Popular	2008	S	S	S	S	S	Not-MDR	0.0312	0.0312
Ty11466_2008	Popular	2008	S	S	S	S	S	Not-MDR	0.0312	0.0312
Ty11467_2008	Popular	2008	S	S	S	I	S	Not-MDR	0.125	0.0312
Ty11469_2008	Popular	2008	R	R	R	I	S	MDR	0.25	0.0625
Ty11490_2008	Popular	2008	S	S	S	I	S	Not-MDR	0.125	0.0312
Ty11493_2008	Popular	2008	R	R	R	I	S	MDR	0.125	0.0625
Ty11497_2008	Popular	2008	R	R	R	I	S	MDR	0.25	0.0625
Ty11502_2008	Popular	2008	R	R	R	I	S	MDR	0.125	0.0312
Ty11505_2008	Popular	2008	R	R	R	I	S	MDR	0.25	0.0625
Ty11515_2008	Popular	2008	R	R	R	I	S	MDR	0.125	0.0625
Ty11519_2008	Popular	2008	R	R	R	I	S	MDR	0.25	0.0625
Ty11540_2008	Popular	2008	S	R	R	I	S	Not-MDR	0.25	0.0312
Ty11561_2008	Popular	2008	S	S	S	I	S	Not-MDR	0.5	0.0625
Ty11579_2008	Popular	2008	S	S	S	I	S	Not-MDR	0.0625	0.0312
Ty11580_2008	Popular	2008	S	S	S	I	S	Not-MDR	0.0625	0.0312
Ty11584_2008	Popular	2008	S	S	S	I	S	Not-MDR	0.125	0.0312
Ty11586_2008	Popular	2008	R	R	R	I	S	MDR	0.25	0.0625
Ty11591_2008	Popular	2008	S	S	S	I	S	Not-MDR	0.125	0.0312
Ty11595_2008	Popular	2008	S	S	S	I	S	Not-MDR	0.5	0.0312
Ty11620_2008	Popular	2008	R	R	R	I	S	MDR	0.25	0.0625
Ty11622_2008	Popular	2008	S	S	S	I	S	Not-MDR	0.125	0.0312
Ty11631_2008	Popular	2008	R	R	R	I	S	MDR	0.25	0.0625
Ty11635_2008	Popular	2008	S	S	S	I	S	Not-MDR	0.125	0.0625
Ty11641_2008	Popular	2008	R	R	R	I	S	MDR	0.25	0.0625
Ty11642_2008	Popular	2008	R	R	R	I	S	MDR	0.25	0.0625
Ty11647_2008	Popular	2008	S	S	S	I	S	Not-MDR	0.125	0.0312
Ty11654_2008	Popular	2008	R	R	R	I	S	MDR	0.125	0.0625
Ty11658_2008	Popular	2008	R	R	R	I	S	MDR	0.25	0.0625
Ty11661_2008	Popular	2008	S	S	S	I	S	Not-MDR	0.125	0.0312
Ty11662_2008	Popular	2008	R	R	R	I	S	MDR	0.125	0.0312
Ty11664_2008	Popular	2008	S	S	S	I	S	Not-MDR	0.125	0.0312
Ty11669_2008	Popular	2008	S	S	S	S	S	Not-MDR	0.0312	0.0156
Ty11671_2008	Popular	2008	S	S	S	I	S	Not-MDR	0.25	0.0625
Ty11676_2008	Popular	2008	R	R	R	I	S	MDR	0.125	0.0625
Ty11677_2008	Popular	2008	S	S	S	I	S	Not-MDR	0.125	0.0312
Ty11679_2008	Popular	2008	R	R	R	I	S	MDR	0.25	0.0625
Ty11681_2008	Popular	2008	S	S	S	I	S	Not-MDR	0.125	0.0625
Ty11683_2008	Popular	2008	S	S	S	I	S	Not-MDR	0.125	0.0312
Ty11686_2008	Popular	2008	S	S	S	I	S	Not-MDR	0.25	0.0625
Ty11690_2008	Popular	2008	S	S	S	I	S	Not-MDR	0.25	0.0312
Ty11691_2008	Popular	2008	S	S	S	I	S	Not-MDR	0.25	0.0625
Ty11692_2008	Popular	2008	R	R	R	I	S	MDR	0.25	0.0625
Ty11694_2008	Popular	2008	R	R	R	I	S	MDR	0.25	0.0625
Ty11695_2008	Popular	2008	R	R	R	I	S	MDR	0.25	0.0312
Ty11699_2008	Popular	2008	R	S	S	R	S	Not-MDR	4	0.0625
Ty11704_2008	Popular	2008	S	S	S	I	S	Not-MDR	0.125	0.0312
Ty11705_2008	Popular	2008	S	S	S	I	S	Not-MDR	0.125	0.0312
Ty11708_2008	Popular	2008	R	R	R	I	S	MDR	0.25	0.0625
Ty11717_2008	Popular	2008	R	S	S	R	S	Not-MDR	4	0.0625
Ty11720_2008	Popular	2008	R	R	R	I	S	MDR	0.25	0.0625
Ty11725_2008	Popular	2008	S	S	S	I	S	Not-MDR	0.125	0.0312
Ty11726_2008	Popular	2008	R	S	S	R	S	Not-MDR	4	0.0625
Ty11732_2008	Popular	2008	R	R	R	I	S	MDR	0.25	0.0625
Ty11733_2008	Popular	2008	S	S	S	I	S	Not-MDR	0.25	0.0625
Ty11734_2008	Popular	2008	S	S	S	I	S	Not-MDR	0.125	0.0312
Ty11742_2008	Popular	2008	R	S	S	R	S	Not-MDR	4	0.125
Ty11755_2008	Popular	2008	R	R	R	I	S	MDR	0.25	0.0625
Ty11757_2008	Popular	2008	S	S	S	I	S	Not-MDR	0.125	0.0312
Ty11758_2008	Popular	2008	S	S	S	S	S	Not-MDR	0.008	0.0156
Ty11759_2008	Popular	2008	S	S	S	I	S	Not-MDR	0.125	0.0312
Ty11762_2008	Popular	2008	R	R	R	I	S	MDR	0.25	0.0625
Ty11763_2008	Popular	2008	S	S	S	I	S	Not-MDR	0.0625	0.0312
Ty11764_2008	Popular	2008	R	R	R	I	S	MDR	0.125	0.0156
Ty11768_2008	Popular	2008	S	S	S	I	S	Not-MDR	0.25	0.0625
Ty11775_2008	Popular	2008	S	S	S	I	S	Not-MDR	0.25	0.0312
Ty11776_2008	Popular	2008	S	S	S	I	S	Not-MDR	0.125	0.0312
Ty11783_2008	Popular	2008	R	R	R	I	S	MDR	0.25	0.0625
Ty11788_2008	Popular	2008	S	S	S	I	S	Not-MDR	0.25	0.0625
Ty11797_2008	Popular	2008	R	S	S	R	S	Not-MDR	4	0.0625
Ty11800_2008	Popular	2008	S	S	S	I	S	Not-MDR	0.25	0.0312
Ty11801_2008	Popular	2008	S	S	S	I	S	Not-MDR	0.125	0.0312
Ty11804_2008	Popular	2008	S	S	S	I	S	Not-MDR	0.25	0.0625
Ty11811_2008	Popular	2008	S	S	S	I	S	Not-MDR	0.125	0.0312
Ty11816_2008	Popular	2008	S	S	S	I	S	Not-MDR	0.125	0.0312
Ty11819_2008	Popular	2008	R	R	R	I	S	MDR	0.25	0.0625
Ty11820_2008	Popular	2008	R	R	R	I	S	MDR	0.25	0.0625
Ty11821_2008	Popular	2008	S	S	S	I	S	Not-MDR	0.25	0.0312
Ty11824_2008	Popular	2008	R	R	R	I	S	MDR	0.25	0.0625
Ty11827_2008	Popular	2008	S	S	S	I	S	Not-MDR	0.25	0.0312
Ty11830_2008	Popular	2008	R	R	R	I	S	MDR	0.25	0.0625
Ty11836_2008	Popular	2008	S	S	S	S	S	Not-MDR	0.008	0.008
Ty11837_2008	Popular	2008	S	S	S	I	S	Not-MDR	0.125	0.0312
Ty11848_2008	Popular	2008	R	R	R	I	S	MDR	0.25	0.0625
Ty11849_2008	Popular	2008	R	R	R	I	S	MDR	0.25	0.0625
Ty11850_2008	Popular	2008	S	S	S	I	S	Not-MDR	0.25	0.0312
Ty11862_2008	Popular	2008	S	S	S	I	S	Not-MDR	0.125	0.0625
Ty11864_2008	Popular	2008	R	R	R	I	S	MDR	0.25	0.0625
Ty11866_2008	Popular	2008	S	S	S	I	S	Not-MDR	0.25	0.0625
Ty11867_2008	Popular	2008	S	S	S	I	S	Not-MDR	0.125	0.0312
Ty11868_2008	Popular	2008	R	R	R	I	S	MDR	0.25	0.0625
Ty11869_2008	Popular	2008	S	S	S	I	S	Not-MDR	0.125	0.0312
Ty11870_2008	Popular	2008	S	S	S	I	S	Not-MDR	0.125	0.0625
Ty11871_2008	Popular	2008	S	S	S	I	S	Not-MDR	0.125	0.0312
Ty11873_2008	Popular	2008	R	R	R	I	S	MDR	0.125	0.0312
Ty11874_2008	Popular	2008	S	S	S	I	S	Not-MDR	0.125	0.0625
Ty11875_2008	Popular	2008	R	R	R	I	S	MDR	0.25	0.0625
Ty11878_2008	Popular	2008	R	R	R	I	S	MDR	0.25	0.0625
Ty11881_2008	Popular	2008	S	S	S	I	S	Not-MDR	0.25	0.0625
Ty11882_2008	Popular	2008	S	R	R	I	S	Not-MDR	0.125	0.0312
Ty11883_2008	Popular	2008	S	S	S	I	S	Not-MDR	0.125	0.0312
Ty11885_2008	Popular	2008	S	S	S	I	S	Not-MDR	0.125	0.0312
Ty11886_2008	Popular	2008	S	S	S	I	S	Not-MDR	0.125	0.0312
Ty11889_2008	Popular	2008	R	R	R	I	S	MDR	0.25	0.0625
Ty11890_2008	Popular	2008	S	S	S	I	S	Not-MDR	0.125	0.0312
Ty11891_2008	Popular	2008	R	R	R	I	S	MDR	0.125	0.0312
Ty11901_2008	Popular	2008	R	R	R	I	S	MDR	0.25	0.0312
Ty11904_2008	Popular	2008	R	R	R	I	S	MDR	0.0625	0.0312
Ty11905_2008	Popular	2008	S	S	S	I	S	Not-MDR	0.0625	0.0625
Ty11925_2008	Popular	2008	R	S	S	R	S	Not-MDR	8	0.0625
Ty11940_2008	Popular	2008	S	S	S	I	S	Not-MDR	0.125	0.0312
Ty11942_2008	Popular	2008	S	S	S	I	S	Not-MDR	0.125	0.0312
Ty11944_2008	Popular	2008	S	S	S	S	S	Not-MDR	0.0312	0.0312
Ty11946_2008	Popular	2008	S	S	S	I	S	Not-MDR	0.0625	0.0312
Ty11956_2008	Popular	2008	S	R	R	I	S	Not-MDR	0.125	0.0312
Ty11964_2008	Popular	2008	S	S	S	I	S	Not-MDR	0.0625	0.0312
Ty11967_2008	Popular	2008	S	S	S	I	S	Not-MDR	0.0625	0.0312
Ty11970_2008	Popular	2008	S	R	R	I	S	Not-MDR	0.25	0.0625
Ty11977_2008	Popular	2008	S	S	S	I	S	Not-MDR	0.125	0.0625
Ty11979_2008	Popular	2008	R	R	R	I	S	MDR	0.125	0.0625
Ty11988_2008	Popular	2008	R	R	R	I	S	MDR	0.125	0.0625
Ty11990_2008	Popular	2008	R	R	R	I	S	MDR	0.125	0.0625
Ty11994_2008	Popular	2008	S	S	S	I	S	Not-MDR	0.0625	0.0625
Ty12001_2008	Popular	2008	S	R	R	I	S	Not-MDR	0.125	0.0625
Ty12013_2008	Popular	2008	R	R	R	I	S	MDR	0.125	0.0625
Ty12014_2008	Popular	2008	S	S	S	I	S	Not-MDR	0.125	0.0625
Ty12033_2008	Popular	2008	S	S	S	I	S	Not-MDR	0.125	0.0312
Ty12035_2008	Popular	2008	S	S	S	I	S	Not-MDR	0.125	0.0312
Ty12036_2008	Popular	2008	R	R	R	I	S	MDR	0.25	0.0625
Ty12059_2008	Popular	2008	R	R	R	I	S	MDR	0.5	0.0625
Ty12065_2008	Popular	2008	S	S	S	I	S	Not-MDR	0.125	0.0312
Ty138_2008	IPD	2008	S	S	S	I	S	Not-MDR	0.125	0.0312
Ty145_2008	OPD	2008	R	R	R	I	S	MDR	0.125	0.0625
Ty1645_2008	IPD	2008	S	S	S	I	S	Not-MDR	0.0625	0.0312
Ty170_2008	IPD	2008	S	S	S	I	S	Not-MDR	0.0625	0.0312
Ty18_2008	IPD	2008	S	S	S	I	S	Not-MDR	0.125	0.0625
Ty183_2008	OPD	2008	R	S	S	R	S	Not-MDR	4	0.0625
Ty188_2008	IPD	2008	R	R	R	I	S	MDR	0.25	0.0625
Ty193_2008	IPD	2008	R	R	R	I	S	MDR	0.0625	0.0625
Ty195_2008	IPD	2008	R	R	R	I	S	MDR	0.25	0.0625
Ty20_2008	IPD	2008	R	R	R	I	S	MDR	0.25	0.0625
Ty205_2008	OPD	2008	S	S	S	I	S	Not-MDR	0.25	0.0625
Ty21_2008	OPD	2008	R	R	R	I	S	MDR	0.25	0.0625
Ty2126_2008	IPD	2008	S	S	S	I	S	Not-MDR	0.25	0.0625
Ty227_2008	OPD	2008	R	R	R	I	S	MDR	0.0625	0.0312
Ty229_2008	OPD	2008	S	S	S	I	S	Not-MDR
Ty232_2008	OPD	2008	R	R	R	I	S	MDR
Ty234_2008	IPD	2008	R	S	S	R	S	Not-MDR	4	0.0625
Ty235_2008	IPD	2008	S	S	S	I	S	Not-MDR	0.125	0.0312
Ty238_2008	OPD	2008	S	S	R	I	S	Not-MDR	0.25	0.0625
Ty242_2008	OPD	2008	R	R	R	I	S	MDR	0.25	0.0625
Ty252_2008	OPD	2008	R	R	R	I	S	MDR	0.25	0.0625
Ty273_2008	OPD	2008	R	R	R	I	S	MDR	0.25	0.0625
Ty274_2008	IPD	2008	R	R	R	I	S	MDR	0.25	0.0625
Ty276_2008	IPD	2008	R	S	S	R	S	Not-MDR
Ty281_2008	OPD	2008	R	R	R	I	S	MDR	0.25	0.0625
Ty289_2008	IPD	2008	R	R	R	I	S	MDR	0.25	0.0625	S
Ty293_2008	IPD	2008	S	S	S	I	S	Not-MDR	0.25	0.0625	S
Ty296_2008	IPD	2008	R	R	R	I	S	MDR	0.25	0.0625
Ty328_2008	OPD	2008	S	S	S	S	S	Not-MDR	0.008	0.0312
Ty341_2008	IPD	2008	R	R	R	I	S	MDR
Ty3481_2008	IPD	2008	R	R	R	I	S	MDR	0.25	0.0625
Ty3487_2008	OPD	2008	S	S	S	I	S	Not-MDR	0.0625	0.0312
Ty360_2008	IPD	2008	S	S	S	I	S	Not-MDR	0.125	0.0625
Ty393_2008	IPD	2008	R	S	S	R	S	Not-MDR
Ty396_2008	OPD	2008	R	S	S	R	S	Not-MDR	4	0.0625
Ty414_2008	IPD	2008	R	S	S	R	S	Not-MDR	2	0.0625
Ty418_2008	IPD	2008	S	S	S	I	S	Not-MDR	0.125	0.125
Ty4196_2008	OPD	2008	R	R	R	I	S	MDR	0.5	0.0625
Ty428_2008	OPD	2008	S	S	S	I	S	Not-MDR	0.125	0.0312
Ty472_2008	OPD	2008	R	S	S	R	S	Not-MDR	2	0.0625
Ty475_2008	OPD	2008	R	R	R	I	S	MDR	0.25	0.0625
Ty477_2008	IPD	2008	S	S	S	I	S	Not-MDR	0.125	0.0312
Ty483_2008	IPD	2008	S	S	S	I	S	Not-MDR	0.0625	0.0312
Ty495_2008	OPD	2008	S	R	R	I	S	Not-MDR	0.25	0.0625
Ty507_2008	OPD	2008	S	S	S	I	S	Not-MDR
Ty516_2008	IPD	2008	R	R	R	I	S	MDR
Ty52_2008	IPD	2008	S	R	R	I	S	Not-MDR	0.25	0.0625
Ty5560_2008	IPD	2008	R	R	R	I	S	MDR	0.25	0.0625
Ty58_2008	IPD	2008	S	S	S	S	S	Not-MDR	0.008	0.0312
Ty60_2008	IPD	2008	S	S	S	I	S	Not-MDR	0.25	0.0625
Ty6098_2008	OPD	2008	R	R	R	I	S	MDR	0.25	0.0625
Ty61_2008	OPD	2008	S	S	S	I	S	Not-MDR	0.0625	0.0312
Ty6117_2008	IPD	2008	R	R	R	I	S	MDR	0.25	0.0625
Ty6120_2008	IPD	2008	S	S	S	I	S	Not-MDR	0.0625	0.0312
Ty6124_2008	IPD	2008	S	S	S	I	S	Not-MDR	0.25	0.0312
Ty6127_2008	IPD	2008	R	R	R	I	S	MDR	0.125	0.0625
Ty6132_2008	IPD	2008	R	R	R	I	S	MDR
Ty6141_2008	OPD	2008	S	S	S	I	S	Not-MDR
Ty6143_2008	OPD	2008	R	R	R	I	S	MDR	0.25	0.0625
Ty6147_2008	IPD	2008	S	S	S	I	S	Not-MDR	0.125	0.008
Ty6148_2008	IPD	2008	S	S	S	S	S	Not-MDR
Ty6152_2008	IPD	2008	S	S	S	I	S	Not-MDR	0.25	0.0312
Ty6158_2008	IPD	2008	S	S	S	I	S	Not-MDR
Ty6167_2008	IPD	2008	S	S	S	I	S	Not-MDR	0.25	0.0312
Ty6169_2008	IPD	2008	R	R	R	I	S	MDR	0.25	0.0625
Ty6173_2008	OPD	2008	R	R	R	I	S	MDR	0.25	0.0625
Ty6174_2008	IPD	2008	R	R	R	I	S	MDR	0.25	0.0625
Ty6175_2008	IPD	2008	S	S	S	I	S	Not-MDR	0.125	0.0312
Ty6177_2008	OPD	2008	S	S	S	I	S	Not-MDR	0.125	0.0625
Ty6182_2008	IPD	2008	R	R	R	I	S	MDR	0.5	0.0625
Ty6185_2008	IPD	2008	S	S	S	R	S	Not-MDR	8	0.0625
Ty6189_2008	IPD	2008	R	R	R	I	S	MDR	0.25	0.0625
Ty6191_2008	IPD	2008	R	R	R	R	S	MDR	1	0.0625
Ty6194_2008	IPD	2008	S	S	S	I	S	Not-MDR	0.25	0.0312
Ty6197_2008	IPD	2008	S	S	S	I	S	Not-MDR	0.25	0.0625
Ty6199_2008	OPD	2008	S	S	S	I	S	Not-MDR	0.5	0.0625
Ty6201_2008	IPD	2008	R	R	R	I	S	MDR	0.5	0.0625
Ty6205_2008	IPD	2008	R	R	R	I	S	MDR	0.5	0.0625
Ty6214_2008	IPD	2008	R	R	R	I	S	MDR	0.5	0.0625
Ty6215_2008	IPD	2008	S	S	S	I	S	Not-MDR	0.125	0.0625
Ty6223_2008	IPD	2008	R	R	R	I	S	MDR	0.25	0.0625
Ty6225_2008	IPD	2008	R	R	R	I	S	MDR
Ty6228_2008	IPD	2008	R	R	R	I	S	MDR	0.25	0.0625
Ty6229_2008	IPD	2008	S	S	S	I	S	Not-MDR
Ty6231_2008	IPD	2008	S	S	S	I	S	Not-MDR	0.125	0.0312
Ty6232_2008	IPD	2008	R	S	S	R	S	Not-MDR	8	0.0625
Ty6239_2008	OPD	2008	S	S	S	S	S	Not-MDR	0.0312	0.0312
Ty6240_2008	IPD	2008	R	R	R	I	S	MDR	0.25	0.0625
Ty6241_2008	IPD	2008	R	S	S	I	S	Not-MDR	0.5	0.0625
Ty6244_2008	IPD	2008	R	R	R	I	S	MDR	0.25	0.0625
Ty6247_2008	IPD	2008	S	S	S	I	S	Not-MDR
Ty6266_2008	OPD	2008	R	R	R	I	S	MDR	0.5	0.0625
Ty64_2008	IPD	2008	S	S	S	I	S	Not-MDR	0.125	0.125
Ty6445_2008	OPD	2008	R	S	S	R	S	Not-MDR	2	0.0625
Ty6450_2008	OPD	2008	R	R	R	I	S	MDR	0.125	0.0625
Ty6471_2008	IPD	2008	S	S	S	I	S	Not-MDR	0.25	0.0312
Ty65_2008	IPD	2008	S	S	S	I	S	Not-MDR
Ty6530_2008	IPD	2008	S	S	S	I	S	Not-MDR	0.25	0.0625
Ty6537_2008	OPD	2008	R	R	R	I	S	MDR	0.25	0.0625
Ty6550_2008	IPD	2008	R	S	S	R	S	Not-MDR	8	0.0312
Ty6564_2008	IPD	2008	S	S	S	I	S	Not-MDR	0.25	0.0312
Ty6611_2008	OPD	2008	R	R	R	S	S	MDR	0.0312	0.0312
Ty6616_2008	IPD	2008	S	S	S	I	S	Not-MDR	0.5	0.0312
Ty6624_2008	IPD	2008	R	S	S	R	S	Not-MDR	4	0.0625
Ty6625_2008	OPD	2008	R	S	S	R	S	Not-MDR	4	0.0625
Ty6655_2008	IPD	2008	S	S	S	I	S	Not-MDR	0.125	0.0312
Ty6666_2008	OPD	2008	R	R	R	I	S	MDR	0.125	0.0625
Ty6690_2008	OPD	2008	S	S	S	I	S	Not-MDR	0.125	0.0625
Ty6691_2008	OPD	2008	S	S	S	I	S	Not-MDR
Ty6696_2008	OPD	2008	S	S	S	I	S	Not-MDR	0.0625	0.0312
Ty6734_2008	OPD	2008	S	S	S	I	S	Not-MDR	0.125	0.0312
Ty6736_2008	IPD	2008	R	R	R	I	S	MDR	0.25	0.0312
Ty6819_2008	OPD	2008	R	S	S	R	S	Not-MDR	4	0.0625
Ty6833_2008	IPD	2008	R	R	R	I	S	MDR	0.25	0.0625
Ty6876_2008	OPD	2008	S	S	S	I	S	Not-MDR
Ty7_2008	OPD	2008	R	R	R	I	S	MDR	0.125	0.0625
Ty7054_2008	OPD	2008	S	S	S	I	S	Not-MDR	0.125	0.0625
Ty7056_2008	OPD	2008	S	S	S	I	S	Not-MDR	0.0625	0.0312
Ty7057_2008	OPD	2008	R	R	R	I	S	MDR	0.0625	0.0312
Ty7058_2008	OPD	2008	S	S	S	I	S	Not-MDR	0.125	0.0625
Ty7059_2008	OPD	2008	R	R	R	I	S	MDR	0.5	0.0625
Ty7062_2008	OPD	2008	R	R	R	I	S	MDR	0.5	0.0312
Ty7069_2008	OPD	2008	S	S	S	I	S	Not-MDR	0.0625	0.0312
Ty7071_2008	OPD	2008	R	R	R	I	S	MDR	0.25	0.0625
Ty7073_2008	OPD	2008	R	R	R	I	S	MDR	0.125	0.0625
Ty73_2008	IPD	2008	S	S	S	I	S	Not-MDR	0.125	0.0312
Ty7493_2008	OPD	2008	R	R	R	I	S	MDR	0.125	0.0625
Ty7495_2008	OPD	2008	S	R	R	I	S	Not-MDR	0.25	0.0625
Ty7499_2008	OPD	2008	R	R	R	I	S	MDR	0.25	0.0625
Ty75_2008	IPD	2008	S	R	R	I	S	Not-MDR	0.25	0.0625
Ty8027_2008	OPD	2008	S	S	S	I	S	Not-MDR	0.125	0.0312
Ty8029_2008	OPD	2008	S	S	S	I	S	Not-MDR	0.125	0.0312
Ty8288_2008	OPD	2008	R	R	R	I	S	MDR	0.125	0.0312
Ty8408_2008	OPD	2008	R	R	R	I	S	MDR	0.25	0.0625
Ty8409_2008	IPD	2008	R	R	R	I	S	MDR	0.125	0.0625
Ty8410_2008	OPD	2008	S	S	S	I	S	Not-MDR	0.0625	0.0312
Ty8411_2008	OPD	2008	S	S	S	I	S	Not-MDR	0.125	0.0625
Ty8657_2008	OPD	2008	S	S	S	S	S	Not-MDR	0.0312	0.0156
Ty8903_2008	OPD	2008	S	S	S	I	S	Not-MDR	0.125	0.0625
Ty8905_2008	OPD	2008	R	R	R	I	S	MDR	0.125	0.0625
Ty8906_2008	OPD	2008	S	S	S	I	S	Not-MDR	0.125	0.0312
Ty9343_2008	OPD	2008	S	R	R	I	S	Not-MDR	0.125	0.0312
Ty9345_2008	OPD	2008	S	S	S	I	S	Not-MDR	0.125	0.125
Ty9346_2008	OPD	2008	S	S	S	I	S	Not-MDR	0.125	0.0312
Ty9347_2008	OPD	2008	S	S	S	I	S	Not-MDR	0.25	0.0312
Ty9349_2008	OPD	2008	S	S	S	I	S	Not-MDR	0.0625	0.0312
Ty9352_2008	OPD	2008	S	S	S	I	S	Not-MDR	0.125	0.0312
Ty9353_2008	OPD	2008	S	R	R	I	S	Not-MDR	0.25	0.0625
Ty9355_2008	OPD	2008	S	S	S	I	S	Not-MDR	0.125	0.0625
Ty9357_2008	IPD	2008	R	R	R	I	S	MDR
Ty9359_2008	OPD	2008	S	S	S	I	S	Not-MDR	0.5	0.0625
Ty9360_2008	OPD	2008	R	R	R	I	S	MDR	0.25	0.0625
Ty9361_2008	OPD	2008	S	S	S	I	S	Not-MDR	0.25	0.0312
Ty9366_2008	IPD	2008	R	R	R	I	S	MDR	0.25	0.0625
Ty9367_2008	IPD	2008	R	R	R	I	S	MDR	0.25	0.0312
Ty9368_2008	OPD	2008	S	S	S	I	S	Not-MDR	0.125	0.0312
Ty9372_2008	IPD	2008	S	S	S	I	S	Not-MDR	0.125	0.0312
Ty9373_2008	IPD	2008	R	R	R	I	S	MDR	0.5	0.0625
Ty9374_2008	OPD	2008	S	R	R	I	S	Not-MDR	0.25	0.0625
Ty9375_2008	OPD	2008	S	S	S	I	S	Not-MDR	0.125	0.0312
Ty9376_2008	IPD	2008	R	R	R	R	S	MDR	8	0.0625
Ty9377_2008	OPD	2008	R	R	R	I	S	MDR	0.25	0.0625
Ty9378_2008	OPD	2008	S	S	S	I	S	Not-MDR	0.25	0.0625
Ty9379_2008	IPD	2008	S	S	S	I	S	Not-MDR	0.5	0.0625
Ty9380_2008	OPD	2008	R	R	R	I	S	MDR	0.5	0.0625
Ty9382_2008	OPD	2008	S	R	R	I	S	Not-MDR	0.125	0.0625
Ty9383_2008	OPD	2008	S	S	S	I	S	Not-MDR	0.125	0.0312
Ty9385_2008	IPD	2008	S	S	S	I	S	Not-MDR	0.5	0.0312
Ty9387_2008	OPD	2008	R	R	R	I	S	MDR	0.125	0.0625
Ty9388_2008	OPD	2008	R	R	R	I	S	MDR	0.25	0.0625
Ty9389_2008	OPD	2008	S	S	S	I	S	Not-MDR	0.125	0.0312
Ty9390_2008	OPD	2008	S	S	S	I	S	Not-MDR	0.125	0.0312
Ty9391_2008	OPD	2008	R	R	R	I	S	MDR	0.125	0.0625
Ty9392_2008	OPD	2008	R	R	R	I	S	MDR	0.125	0.0625
Ty9393_2008	OPD	2008	S	S	S	I	S	Not-MDR	0.125	0.0312
Ty9395_2008	OPD	2008	R	S	S	R	S	Not-MDR	8	0.0625
Ty9396_2008	IPD	2008	R	S	S	R	S	Not-MDR	4	0.0625
Ty9397_2008	IPD	2008	R	R	R	I	S	MDR	0.25	0.0625
Ty9398_2008	OPD	2008	R	R	R	I	S	MDR	0.125	0.0312
Ty9400_2008	IPD	2008	R	R	R	I	S	MDR
Ty9402_2008	IPD	2008	R	R	R	I	S	MDR	0.25	0.0625
Ty9403_2008	OPD	2008	S	S	S	I	S	Not-MDR	0.125	0.0312
Ty9405_2008	OPD	2008	S	S	S	I	S	Not-MDR	0.125	0.0312
Ty9406_2008	IPD	2008	S	S	S	I	S	Not-MDR	0.25	0.0625
Ty9407_2008	OPD	2008	S	S	S	I	S	Not-MDR	0.25	0.0625
Ty9409_2008	IPD	2008	R	R	R	R	S	MDR
Ty9410_2008	IPD	2008	S	S	S	I	S	Not-MDR	0.5	0.0312
Ty9411_2008	IPD	2008	S	S	S	I	S	Not-MDR	0.25	0.0312
Ty9412_2008	OPD	2008	R	R	R	I	S	MDR	0.25	0.0312
Ty9413_2008	OPD	2008	S	S	S	I	S	Not-MDR	0.125	0.0625
Ty9414_2008	IPD	2008	S	R	S	I	S	Not-MDR	0.25	0.0625
Ty9415_2008	OPD	2008	S	S	S	I	S	Not-MDR	0.125	0.0312
Ty9419_2008	OPD	2008	R	R	R	I	S	MDR	0.5	0.0625
Ty9421_2008	OPD	2008	R	S	S	R	S	Not-MDR	4	0.0625
Ty9422_2008	OPD	2008	R	S	S	R	S	Not-MDR	4	0.0625
Ty9423_2008	OPD	2008	S	S	S	I	S	Not-MDR	0.125	0.0312
Ty9426_2008	OPD	2008	S	S	S	I	S	Not-MDR	0.0625	0.0312
Ty9428_2008	OPD	2008	S	S	S	I	S	Not-MDR	0.25	0.0312
Ty9429_2008	OPD	2008	R	R	R	I	S	MDR	0.125	0.0625
Ty9430_2008	OPD	2008	S	S	S	I	S	Not-MDR	0.25	0.0625
Ty9432_2008	OPD	2008	R	S	S	R	S	Not-MDR	8	0.0625
Ty9433_2008	OPD	2008	S	S	S	S	S	Not-MDR	0.0312	0.0312
Ty9434_2008	IPD	2008	R	R	R	I	S	MDR	0.25	0.0625
Ty9435_2008	IPD	2008	S	S	S	I	S	Not-MDR	0.25	0.0625
Ty9436_2008	IPD	2008	S	S	S	I	S	Not-MDR	0.25	0.0312
Ty9437_2008	IPD	2008	R	R	R	I	S	MDR	0.25	0.0625
Ty9438_2008	OPD	2008	R	R	R	I	S	MDR	0.125	0.0625
Ty9439_2008	OPD	2008	R	R	R	I	S	MDR
Ty9440_2008	OPD	2008	S	S	S	I	S	Not-MDR	0.0625	0.0312
Ty9441_2008	OPD	2008	R	S	S	R	S	Not-MDR	1	0.0625
Ty9442_2008	OPD	2008	R	R	R	I	S	MDR	0.25	0.0625
Ty9443_2008	OPD	2008	S	S	S	S	S	Not-MDR	0.008	0.008
Ty9444_2008	IPD	2008	R	R	R	I	S	MDR	0.25	0.0625
Ty9446_2008	OPD	2008	R	R	R	I	S	MDR	0.25	0.0625
Ty9447_2008	OPD	2008	R	S	S	R	S	Not-MDR	4	0.0625
Ty9449_2008	OPD	2008	S	S	S	I	S	Not-MDR	0.0625	0.0312
Ty9450_2008	OPD	2008	S	S	S	I	S	Not-MDR	0.125	0.0312
Ty9451_2008	IPD	2008	R	R	R	I	S	MDR	0.25	0.0625
Ty9458_2008	IPD	2008	R	R	R	I	S	MDR	0.5	0.0625
Ty9459_2008	IPD	2008	R	R	R	I	S	MDR	0.5	0.0625
Ty9460_2008	IPD	2008	S	S	S	I	S	Not-MDR	0.25	0.0625
Ty9461_2008	IPD	2008	S	S	S	I	S	Not-MDR	0.5	0.0625
Ty9462_2008	OPD	2008	S	S	S	I	S	Not-MDR	0.125	0.0625
Ty9464_2008	IPD	2008	R	S	S	I	S	Not-MDR	0.125	0.0625
Ty9465_2008	OPD	2008	R	S	S	I	S	Not-MDR	0.25	0.0312
Ty9466_2008	OPD	2008	R	R	R	I	S	MDR	0.0625	0.0312
Ty9468_2008	IPD	2008	S	S	S	I	S	Not-MDR
Ty9469_2008	OPD	2008	S	S	S	I	S	Not-MDR	0.0625	0.0312
Ty9471_2008	OPD	2008	R	R	R	I	S	MDR	0.125	0.0156
Ty9472_2008	OPD	2008	S	S	S	I	S	Not-MDR	0.125	0.0312
Ty9473_2008	OPD	2008	R	R	R	I	S	MDR	0.125	0.0625
Ty9474_2008	OPD	2008	R	R	R	I	S	MDR	0.125	0.0625
Ty9476_2008	OPD	2008	S	S	S	I	S	Not-MDR	0.125	0.0625
Ty9478_2008	OPD	2008	S	S	S	S	S	Not-MDR	0.008	0.008
Ty9479_2008	OPD	2008	S	S	S	I	S	Not-MDR	0.125	0.0312
Ty9480_2008	OPD	2008	S	S	S	I	S	Not-MDR	0.25	0.0312
Ty9482_2008	OPD	2008	S	S	S	I	S	Not-MDR	0.5	0.0625
Ty9485_2008	OPD	2008	S	S	S	I	S	Not-MDR	0.25	0.0156
Ty9486_2008	OPD	2008	R	R	R	I	S	MDR	0.25	0.0625
Ty9488_2008	OPD	2008	S	S	S	I	S	Not-MDR	0.25	0.0312
Ty9489_2008	OPD	2008	S	S	S	I	S	Not-MDR	0.125	0.0312
Ty9491_2008	OPD	2008	S	S	S	I	S	Not-MDR	0.25	0.0625
Ty9493_2008	OPD	2008	S	S	S	I	S	Not-MDR	0.125	0.0312
Ty9494_2008	OPD	2008	S	S	S	I	S	Not-MDR	0.0625	0.0312
Ty9496_2008	OPD	2008	S	S	S	I	S	Not-MDR	0.25	0.0625
Ty9497_2008	OPD	2008	S	S	S	I	S	Not-MDR	0.25	0.0625
Ty9498_2008	OPD	2008	S	S	S	I	S	Not-MDR	0.0625	0.0312
Ty9499_2008	OPD	2008	S	S	S	I	S	Not-MDR	0.25	0.0625
Ty9500_2008	OPD	2008	S	S	S	S	S	Not-MDR	0.008	0.0312
Ty9503_2008	OPD	2008	R	R	R	I	S	MDR	0.25	0.0625
Ty9508_2008	OPD	2008	S	S	S	I	S	Not-MDR	0.25	0.0625
Ty9510_2008	OPD	2008	R	R	R	I	S	MDR	0.25	0.0625
Ty9512_2008	OPD	2008	R	R	R	I	S	MDR	0.25	0.0625
Ty9513_2008	OPD	2008	R	R	R	I	S	MDR	0.25	0.0625
Ty9516_2008	OPD	2008	R	R	R	I	S	MDR	0.25	0.0625
Ty9517_2008	OPD	2008	R	R	R	I	S	MDR	0.25	0.0625
Ty9518_2008	OPD	2008	R	R	R	I	S	MDR	0.25	0.0625
Ty9520_2008	OPD	2008	S	S	S	I	S	Not-MDR	0.125	0.0312
Ty9525_2008	OPD	2008	S	R	R	I	S	Not-MDR	0.25	0.0625
Ty9526_2008	OPD	2008	S	S	S	I	S	Not-MDR	0.125	0.0156
Ty9530_2008	OPD	2008	S	S	S	I	S	Not-MDR	0.125	0.0625
Ty9532_2008	IPD	2008	S	S	S	I	S	Not-MDR
Ty9533_2008	IPD	2008	S	S	S	I	S	Not-MDR	0.125	0.0312
Ty9534_2008	OPD	2008	S	S	S	S	S	Not-MDR	0.008	0.0312
Ty9590_2008	OPD	2008	R	R	R	I	S	MDR	0.125	0.0312
Ty9591_2008	OPD	2008	S	S	S	I	S	Not-MDR	0.125	0.0156
Ty9592_2008	OPD	2008	S	S	S	R	S	Not-MDR	8	0.0625
Ty9593_2008	OPD	2008	R	R	R	I	S	MDR	0.25	0.0625
Ty9595_2008	OPD	2008	S	S	S	I	S	Not-MDR	0.25	0.0625
Ty9596_2008	OPD	2008	S	R	R	I	S	Not-MDR	0.25	0.0625
Ty9599_2008	OPD	2008	S	S	S	I	S	Not-MDR	0.25	0.0625
Ty96_2008	OPD	2008	S	S	S	I	S	Not-MDR	0.0625	0.0312
Ty9600_2008	OPD	2008	S	S	S	I	S	Not-MDR	0.5	0.0312
Ty9601_2008	OPD	2008	S	S	S	I	S	Not-MDR	0.5	0.0625
Ty9605_2008	OPD	2008	S	S	S	I	S	Not-MDR	0.125	0.008
Ty9606_2008	OPD	2008	S	S	S	I	S	Not-MDR	0.125	0.0312
Ty9608_2008	OPD	2008	S	S	S	I	S	Not-MDR	0.125	0.0312
Ty9609_2008	OPD	2008	R	R	R	I	S	MDR	0.5	0.0625
Ty9612_2008	OPD	2008	R	R	R	I	S	MDR	0.25	0.0625
Ty9613_2008	OPD	2008	S	S	S	I	S	Not-MDR	0.125	0.0312
Ty9615_2008	OPD	2008	R	R	R	I	S	MDR	0.25	0.0625
Ty9617_2008	OPD	2008	S	S	S	I	S	Not-MDR	0.0625	0.0312
Ty9621_2008	OPD	2008	S	S	S	I	S	Not-MDR	0.0625	0.0312
Ty9622_2008	OPD	2008	R	R	R	I	S	MDR	0.25	0.0625
Ty9623_2008	OPD	2008	R	R	R	I	S	MDR	0.25	0.0625
Ty9625_2008	OPD	2008	S	S	S	I	S	Not-MDR	0.0625	0.0312
Ty9626_2008	OPD	2008	S	S	S	I	S	Not-MDR	0.25	0.0312
Ty9627_2008	OPD	2008	R	R	R	I	S	MDR	0.25	0.0625
Ty9628_2008	OPD	2008	S	S	S	S	S	Not-MDR	0.008	0.0312
Ty9629_2008	OPD	2008	S	S	S	I	S	Not-MDR	0.125	0.0312
Ty9631_2008	OPD	2008	R	R	R	I	S	MDR	0.25	0.0625
Ty9632_2008	OPD	2008	R	R	R	I	S	MDR	0.25	0.0625
Ty9633_2008	OPD	2008	R	S	S	R	S	Not-MDR	2	0.0625
Ty9636_2008	OPD	2008	S	S	S	I	S	Not-MDR	0.25	0.0625
Ty9637_2008	OPD	2008	R	R	R	I	S	MDR	0.25	0.0625
Ty9638_2008	OPD	2008	S	S	S	I	S	Not-MDR	0.25	0.0312
Ty9639_2008	OPD	2008	R	R	R	I	S	MDR	0.25	0.0625
Ty9640_2008	IPD	2008	R	R	R	I	S	MDR	0.25	0.0625
Ty9641_2008	OPD	2008	R	R	R	I	S	MDR	0.25	0.0625
Ty9643_2008	OPD	2008	R	R	R	I	S	MDR	0.5	0.0625
Ty9644_2008	OPD	2008	R	R	R	I	S	MDR	0.5	0.0625
Ty9645_2008	OPD	2008	S	S	S	I	S	Not-MDR	0.25	0.0625
Ty9647_2008	OPD	2008	R	R	R	I	S	MDR	0.25	0.0625
Ty9648_2008	OPD	2008	R	R	R	I	S	MDR	0.25	0.0625
Ty9650_2008	OPD	2008	R	R	R	I	S	MDR	0.25	0.0625
Ty9651_2008	OPD	2008	S	S	S	I	S	Not-MDR	0.125	0.0312
Ty9653_2008	OPD	2008	R	R	R	I	S	MDR	0.25	0.0625
Ty9663_2008	OPD	2008	R	R	R	I	S	MDR	0.25	0.0625
Ty9665_2008	OPD	2008	R	R	R	I	S	MDR	0.25	0.0625
Ty9725_2008	OPD	2008	S	S	S	I	S	Not-MDR	0.0625	0.0312
Ty9734_2008	OPD	2008	R	R	R	I	S	MDR	0.25	0.0625
Ty9795_2008	OPD	2008	S	S	S	I	S	Not-MDR
Ty9797_2008	OPD	2008	S	S	S	I	S	Not-MDR	0.125	0.0625
Ty9814_2008	IPD	2008	S	S	S	I	S	Not-MDR
Ty9825_2008	OPD	2008	S	S	S	S	S	Not-MDR
Ty9916_2008	IPD	2008	R	S	S	R	S	Not-MDR
Ty9917_2008	IPD	2008	R	R	R	I	S	MDR
Ty9919_2008	IPD	2008	S	S	S	I	S	Not-MDR
Ty9925_2008	IPD	2008	R	R	R	I	S	MDR	0.5	0.0625
Ty9928_2008	IPD	2008	R	S	S	I	S	Not-MDR	0.25	0.0312
Ty9930_2008	IPD	2008	S	S	S	I	S	Not-MDR
Ty9932_2008	IPD	2008	S	S	S	I	S	Not-MDR	0.25	0.0312
Ty9933_2008	IPD	2008	S	S	S	I	S	Not-MDR
Ty9934_2008	IPD	2008	R	S	S	R	S	Not-MDR
Ty9935_2008	IPD	2008	S	S	S	I	S	Not-MDR	0.25	0.0625
Ty9936_2008	IPD	2008	S	R	R	I	S	Not-MDR
Ty9940_2008	IPD	2008	S	S	S	I	S	Not-MDR
Ty9942_2008	IPD	2008	S	S	S	I	S	Not-MDR
Ty9943_2008	IPD	2008	R	R	R	I	S	MDR
Ty9944_2008	IPD	2008	S	S	S	I	S	Not-MDR
Ty9945_2008	IPD	2008	R	S	I	R	S	Not-MDR
Ty9949_2008	IPD	2008	R	R	R	I	S	MDR
Ty9952_2008	IPD	2008	R	R	R	I	S	MDR
Ty9953_2008	IPD	2008	S	S	S	I	S	Not-MDR	0.25	0.0625
Ty9955_2008	IPD	2008	I	S	S	I	S	Not-MDR
Ty9956_2008	IPD	2008	R	S	S	R	S	Not-MDR
Ty9957_2008	IPD	2008	S	S	S	I	S	Not-MDR	0.125	0.0625	S
Ty9959_2008	IPD	2008	S	S	S	I	S	Not-MDR
Ty9960_2008	IPD	2008	R	R	R	I	S	MDR
Ty9962_2008	IPD	2008	R	R	R	I	S	MDR
Ty9963_2008	IPD	2008	S	S	S	S	S	Not-MDR	0.008	0.0625	S
Ty9964_2008	IPD	2008	S	S	S	I	S	Not-MDR	0.125	0.0312
Ty9965_2008	IPD	2008	S	S	S	I	S	Not-MDR
Ty9966_2008	IPD	2008	S	S	S	I	S	Not-MDR	0.125	0.0312	S
Ty9970_2008	IPD	2008	S	S	S	I	S	Not-MDR	0.125	0.0625
Ty9975_2008	IPD	2008	R	R	R	I	S	MDR	0.25	0.0625	S
Ty9976_2008	IPD	2008	R	R	R	I	S	MDR	0.25	0.0625
Ty9977_2008	IPD	2008	R	S	S	R	S	Not-MDR
Ty9978_2008	IPD	2008	R	R	R	I	S	MDR
Ty9979_2008	IPD	2008	R	R	R	I	S	MDR
Ty9980_2008	IPD	2008	S	S	S	I	S	Not-MDR
Ty9982_2008	IPD	2008	S	S	S	I	S	Not-MDR	0.125	0.0312	S
Ty9983_2008	IPD	2008	S	S	S	I	S	Not-MDR
Ty9984_2008	IPD	2008	S	S	S	I	S	Not-MDR
Ty9986_2008	IPD	2008	S	S	S	I	S	Not-MDR
Ty9987_2008	IPD	2008	S	S	R	I	S	Not-MDR
Ty9989_2008	IPD	2008	S	S	S	I	S	Not-MDR
Ty9990_2008	IPD	2008	R	R	R	I	S	MDR	0.25	0.0312	S
Ty9991_2008	IPD	2008	R	S	S	R	S	Not-MDR
Ty9992_2008	IPD	2008	S	S	S	I	S	Not-MDR	0.25	0.0625
Ty9994_2008	IPD	2008	R	R	R	I	S	MDR	0.125	0.0625	S
Ty9995_2008	IPD	2008	R	R	R	I	S	MDR
Ty9996_2008	IPD	2008	R	S	S	R	S	Not-MDR
Ty9997_2008	IPD	2008	S	S	S	S	S	Not-MDR
Ty9998_2008	IPD	2008	S	S	S	I	S	Not-MDR	0.125	0.0312
Ty10_2009	IPD	2009	R	R	R	I	S	MDR
Ty10051_2009	OPD	2009	S	S	S	I	S	Not-MDR
Ty10054_2009	OPD	2009	R	S	S	R	S	Not-MDR
Ty10057_2009	IPD	2009	R	R	R	I	S	MDR
Ty1011_2009	OPD	2009	R	R	R	I	S	MDR
Ty1016_2009	IPD	2009	S	S	S	I	S	Not-MDR
Ty102_2009	OPD	2009	R	R	R	I	S	MDR
Ty104_2009	OPD	2009	S	S	S	I	S	Not-MDR
Ty10408_2009	IPD	2009	R	R	R	I	S	MDR
Ty10428_2009	OPD	2009	S	S	S	I	S	Not-MDR
Ty10429_2009	OPD	2009	S	S	S	I	S	Not-MDR
Ty10432_2009	OPD	2009	S	S	S	I	S	Not-MDR
Ty10438_2009	IPD	2009	S	S	S	I	S	Not-MDR
Ty10478_2009	IPD	2009	R	S	S	R	S	Not-MDR
Ty1048_2009	IPD	2009	S	S	S	I	S	Not-MDR
Ty10483_2009	IPD	2009	R	R	R	I	S	MDR	0.25	0.0625
Ty10497_2009	IPD	2009	S	S	S	I	S	Not-MDR	0.0625	0.0156
Ty10499_2009	IPD	2009	S	S	S	I	S	Not-MDR
Ty10502_2009	IPD	2009	S	S	S	I	S	Not-MDR	0.125	0.0312
Ty10510_2009	IPD	2009	R	S	S	R	S	Not-MDR
Ty10523_2009	OPD	2009	R	R	R	I	S	MDR	0.25	0.0625
Ty10530_2009	OPD	2009	S	S	S	I	S	Not-MDR	0.125	0.0625
Ty10552_2009	IPD	2009	R	R	R	I	S	MDR
Ty10559_2009	OPD	2009	R	R	R	I	S	MDR	0.125	0.0312
Ty10567_2009	OPD	2009	S	S	S	I	S	Not-MDR
Ty10582_2009	OPD	2009	R	R	R	I	S	MDR
Ty10584_2009	OPD	2009	S	S	S	I	S	Not-MDR	0.25	0.0312
Ty10592_2009	IPD	2009	S	S	S	I	S	Not-MDR	0.25	0.0625
Ty10607_2009	IPD	2009	S	S	S	I	S	Not-MDR	0.125	0.0312
Ty10613_2009	OPD	2009	S	S	S	I	S	Not-MDR	0.125	0.0312
Ty10626_2009	IPD	2009	R	R	R	I	S	MDR
Ty10648_2009	IPD	2009	R	R	R	I	S	MDR
Ty10654_2009	IPD	2009	R	S	S	R	S	Not-MDR
Ty10662_2009	IPD	2009	R	R	R	I	S	MDR
Ty10664_2009	OPD	2009	R	R	R	I	S	MDR
Ty1069_2009	OPD	2009	S	S	S	I	S	Not-MDR
Ty10692_2009	OPD	2009	R	R	R	I	S	MDR
Ty10707_2009	IPD	2009	R	R	R	I	S	MDR
Ty10711_2009	IPD	2009	S	S	S	I	S	Not-MDR	0.25	0.0625
Ty10717_2009	IPD	2009	R	R	R	I	S	MDR	0.25	0.0625
Ty10718_2009	IPD	2009	R	S	S	R	S	Not-MDR	4	0.0625
Ty10748_2009	IPD	2009	S	S	S	I	S	Not-MDR
Ty10753_2009	OPD	2009	R	R	R	I	S	MDR
Ty10758_2009	OPD	2009	R	S	S	R	S	Not-MDR
Ty1078_2009	IPD	2009	S	S	S	I	S	Not-MDR
Ty1080_2009	IPD	2009	S	S	S	I	S	Not-MDR
Ty10859_2009	IPD	2009	R	S	R	I	S	Not-MDR
Ty10864_2009	IPD	2009	R	R	R	I	S	MDR
Ty10881_2009	IPD	2009	R	R	R	I	S	MDR	0.25	0.0625
Ty10903_2009	IPD	2009	R	R	R	I	S	MDR
Ty10914_2009	IPD	2009	R	R	R	I	S	MDR	0.25	0.0625
Ty10915_2009	IPD	2009	R	R	R	I	S	MDR
Ty10941_2009	IPD	2009	S	S	S	I	S	Not-MDR	0.125	0.0625
Ty10946_2009	IPD	2009	R	S	S	R	S	Not-MDR
Ty10949_2009	OPD	2009	S	S	S	I	S	Not-MDR
Ty1099_2009	IPD	2009	S	S	S	I	S	Not-MDR
Ty11079_2009	IPD	2009	S	S	S	I	S	Not-MDR
Ty11082_2009	OPD	2009	R	R	R	I	S	MDR
Ty11086_2009	OPD	2009	R	R	R	I	S	MDR
Ty11099_2009	OPD	2009	R	R	R	I	S	MDR
Ty11103_2009	IPD	2009	R	S	S	R	S	Not-MDR
Ty11108_2009	OPD	2009	R	R	R	I	S	MDR
Ty11117_2009	OPD	2009	R	R	R	I	S	MDR
Ty11124_2009	OPD	2009	R	R	R	I	S	MDR
Ty11133_2009	OPD	2009	R	R	R	I	S	MDR
Ty11146_2009	OPD	2009	R	R	R	I	S	MDR
Ty11147_2009	IPD	2009	S	S	S	I	S	Not-MDR
Ty11152_2009	IPD	2009	R	R	R	I	S	MDR
Ty1116_2009	OPD	2009	R	R	R	I	S	MDR
Ty11165_2009	IPD	2009	R	R	R	I	S	MDR
Ty11176_2009	IPD	2009	S	S	S	I	S	Not-MDR
Ty11177_2009	IPD	2009	R	R	R	I	S	MDR
Ty11181_2009	IPD	2009	R	R	R	I	S	MDR
Ty11201_2009	OPD	2009	R	S	S	R	S	Not-MDR
Ty11203_2009	IPD	2009	S	S	S	I	S	Not-MDR
Ty11205_2009	OPD	2009	S	S	S	I	S	Not-MDR
Ty11208_2009	IPD	2009	S	S	S	I	S	Not-MDR
Ty11237_2009	IPD	2009	R	R	R	I	S	MDR
Ty11268_2009	IPD	2009	R	R	R	I	S	MDR
Ty11270_2009	OPD	2009	S	S	S	I	S	Not-MDR
Ty11274_2009	IPD	2009	R	R	R	I	S	MDR
Ty113_2009	OPD	2009	S	S	S	I	S	Not-MDR
Ty11489_2009	Popular	2009	S	S	S	I	S	Not-MDR	0.125	0.0312
Ty11508_2009	Popular	2009	S	I	S	I	S	Not-MDR	0.125	0.0312
Ty11645_2009	Popular	2009	R	R	R	I	S	MDR	0.25	0.0625
Ty11650_2009	Popular	2009	S	S	S	I	S	Not-MDR	0.125	0.0312
Ty11806_2009	Popular	2009	R	R	R	I	S	MDR	0.25	0.0625
Ty11865_2009	Popular	2009	R	R	R	I	S	MDR	0.125	0.0625
Ty11941_2009	Popular	2009	R	R	R	I	S	MDR	0.25	0.0625
Ty11949_2009	Popular	2009	R	R	R	I	S	MDR	0.25	0.0625
Ty12026_2009	Popular	2009	S	S	S	I	S	Not-MDR	0.125	0.0312
Ty12037_2009	Popular	2009	R	R	R	I	S	MDR	0.25	0.0625
Ty129_2009	OPD	2009	S	S	S	I	S	Not-MDR
Ty132_2009	OPD	2009	R	R	R	I	S	MDR
Ty134_2009	IPD	2009	R	R	R	I	S	MDR
Ty136_2009	IPD	2009	R	R	R	I	S	MDR
Ty152_2009	IPD	2009	S	S	S	I	S	Not-MDR
Ty153_2009	IPD	2009	S	S	S	I	S	Not-MDR
Ty161_2009	OPD	2009	R	R	R	I	S	MDR
Ty164_2009	IPD	2009	R	R	R	I	S	MDR
Ty169_2009	IPD	2009	R	R	R	I		MDR
Ty179_2009	IPD	2009	R	R	R	I		MDR
Ty19_2009	OPD	2009	S	S	S	I	S	Not-MDR
Ty206_2009	IPD	2009	R	R	R	I	S	MDR
Ty208_2009	IPD	2009	R	R	R	I	S	MDR
Ty209_2009	OPD	2009	R	R	R	I	S	MDR
Ty212_2009	OPD	2009	S	S	S	S	S	Not-MDR
Ty225_2009	OPD	2009	S	S	S	I	S	Not-MDR
Ty230_2009	IPD	2009	R	S	S	R		Not-MDR
Ty240_2009	IPD	2009	S	S	S	I	S	Not-MDR
Ty259_2009	OPD	2009	R	R	R	I	S	MDR
Ty265_2009	OPD	2009	R	R	R	I	S	MDR
Ty268_2009	IPD	2009	R	R	R	I	S	MDR
Ty27_2009	IPD	2009	S	S	S	I	S	Not-MDR
Ty29_2009	OPD	2009	S	S	S	I	S	Not-MDR
Ty30_2009	IPD	2009	R	R	R	I	S	MDR
Ty3000_2009	IPD	2009	R	R	R	I	S	MDR
Ty305_2009	IPD	2009	S	S	S	I		Not-MDR
Ty312_2009	IPD	2009	R	R	R	I	S	MDR
Ty314_2009	IPD	2009	S	S	S	I	S	Not-MDR
Ty324_2009	IPD	2009	S	S	S	I	S	Not-MDR
Ty329_2009	OPD	2009	R	R	R	I	S	MDR
Ty342_2009	OPD	2009	R	R	R	I	S	MDR
Ty343_2009	OPD	2009	S	S	S	I	S	Not-MDR
Ty381_2009	OPD	2009	S	S	S	I	S	Not-MDR
Ty391_2009	IPD	2009	S	S	S	I	S	Not-MDR
Ty392_2009	IPD	2009	S	S	S	I	S	Not-MDR
Ty399_2009	OPD	2009	S	S	S	I	S	Not-MDR
Ty400_2009	IPD	2009	R	S	S	R	S	Not-MDR
Ty427_2009	OPD	2009	S	S	S	I	S	Not-MDR
Ty437_2009	IPD	2009	R	S	S	R	S	Not-MDR
Ty44_2009	IPD	2009	S	S	S	I	S	Not-MDR
Ty45_2009	OPD	2009	S	S	S	I	S	Not-MDR
Ty455_2009	OPD	2009	R	R	R	I	S	MDR
Ty462_2009	IPD	2009	S	S	S	I	S	Not-MDR
Ty469_2009	IPD	2009	R	R	R	I	S	MDR
Ty479_2009	IPD	2009	R	R	R	I	S	MDR
Ty481_2009	IPD	2009	S	S	S	I	S	Not-MDR
Ty485_2009	OPD	2009	S	S	S	I	S	Not-MDR
Ty496_2009	IPD	2009	R	R	R	I	S	MDR
Ty497_2009	IPD	2009	R	R	R	I	S	MDR
Ty506_2009	IPD	2009	S	S	S	I	S	Not-MDR
Ty527_2009	IPD	2009	R	R	R	I	S	MDR	0.125	0.0625	S
Ty531_2009	IPD	2009	R	R	R	I	S	MDR	0.25	0.0625	S
Ty533_2009	IPD	2009	S	S	S	I	S	Not-MDR			S
Ty534_2009	IPD	2009	R	R	R	I	S	MDR	0.25	0.0625	S
Ty550_2009	IPD	2009	S	S	S	I	S	Not-MDR	0.25	0.0625	S
Ty562_2009	IPD	2009	S	S	S	I	S	Not-MDR	0.5	0.125	S
Ty570_2009	IPD	2009	S	S	S	I	S	Not-MDR	0.25	0.125	S
Ty574_2009	IPD	2009	R	S	S	R	S	Not-MDR			S
Ty593_2009	IPD	2009	S	S		I	S	Not-MDR	0.25	0.0625
Ty594_2009	IPD	2009	S	S	S	I	S	Not-MDR	0.25	0.0625
Ty600_2009	IPD	2009	S	S	S	I	S	Not-MDR	0.125	0.0625
Ty601_2009	IPD	2009	R	S	S	I	S	Not-MDR	0.125	0.0312
Ty604_2009	IPD	2009	S	S	S	I	S	Not-MDR	0.125	0.0625
Ty607_2009	IPD	2009	S	S	S	I	S	Not-MDR	0.125	0.0625
Ty6139_2009	IPD	2009	R	R	R	I	S	MDR
Ty6153_2009	IPD	2009	S	S	S	I	S	Not-MDR
Ty6184_2009	OPD	2009	R	R	R	I	S	MDR
Ty6187_2009	OPD	2009	S	S	S	I	S	Not-MDR
Ty624_2009	IPD	2009	S	S	S	I	S	Not-MDR	0.5	0.125
Ty6257_2009	IPD	2009	R	S	S	R		Not-MDR
Ty628_2009	IPD	2009	S	S	S	I	S	Not-MDR
Ty629_2009	IPD	2009	S	S	S	I	S	Not-MDR
Ty6297_2009	IPD	2009	R	S	S	I	S	Not-MDR	0.0625	0.0312	S
Ty6298_2009	IPD	2009	R	R	R	I	S	MDR	0.25	0.0625
Ty6299_2009	IPD	2009	S	S	S	I	S	Not-MDR	0.25	0.0625	S
Ty6300_2009	IPD	2009	R	S		R	S	Not-MDR	4	0.0625	S
Ty6301_2009	IPD	2009	R	R	R	I	S	MDR	0.125	0.0625	S
Ty634_2009	IPD	2009	R	R	R	I	S	MDR	0.25	0.0625
Ty637_2009	IPD	2009	R	R	R	I	S	MDR	0.25	0.0625
Ty639_2009	IPD	2009	R	R	R	I	S	MDR	0.25	0.0312
Ty640_2009	IPD	2009	S	S	S	I	S	Not-MDR	0.25	0.0625
Ty6447_2009	IPD	2009	R	S	S	I	S	Not-MDR
Ty6459_2009	IPD	2009	S	S	S	I	S	Not-MDR
Ty649_2009	IPD	2009	S	S	S	I	S	Not-MDR	0.5	0.125	S
Ty6521_2009	IPD	2009	R	S	S	R	S	Not-MDR
Ty660_2009	IPD	2009	R	R	R	I	S	MDR
Ty6634_2009	OPD	2009	S	S	S	I	S	Not-MDR
Ty665_2009	IPD	2009	R	S	I	I	S	Not-MDR	0.25	0.125	S
Ty669_2009	IPD	2009	S	S	S	I	S	Not-MDR	0.25	0.0625
Ty671_2009	IPD	2009	R	S	S	I	S	Not-MDR	0.25	0.0625
Ty6715_2009	IPD	2009	S	S	S	I	S	Not-MDR
Ty686_2009	IPD	2009	R	R	R	I	S	MDR
Ty70_2009	OPD	2009	R	S	S	R	S	Not-MDR
Ty700_2009	IPD	2009	S	S	S	I	S	Not-MDR	0.25	0.0625	S
Ty702_2009	IPD	2009	R	R	R	I	S	MDR	0.25	0.0625	S
Ty7044_2009	OPD	2009	S	S	S	I	S	Not-MDR	0.125	0.0625
Ty708_2009	IPD	2009	S	S	S	I	S	Not-MDR	0.25		S
Ty710_2009	IPD	2009	S	S	S	I	S	Not-MDR	0.125		S
Ty716_2009	IPD	2009	S	S	S	I	S	Not-MDR
Ty723_2009	IPD	2009	R	R	R	I	S	MDR			S
Ty740_2009	IPD	2009	S	S	S	I	S	Not-MDR			S
Ty744_2009	IPD	2009	R	S	S	R	S	Not-MDR	4	0.0625	S
Ty746_2009	IPD	2009	S	S	S	I	S	Not-MDR	0.125	0.0312
Ty755_2009	IPD	2009	R	R	R	I	S	MDR	0.25	0.0625	S
Ty762_2009	IPD	2009	R	R	R	I	S	MDR	0.25	0.0625	S
Ty765_2009	IPD	2009	S	S	S	I	S	Not-MDR	0.125	0.0312
Ty768_2009	IPD	2009	R	R	R	I	S	MDR	0.25	0.0625
Ty772_2009	IPD	2009	S	S	S	I	S	Not-MDR	0.0625	0.0625	S
Ty773_2009	IPD	2009	R	R	R	I	S	MDR			S
Ty81_2009	OPD	2009	S	S	S	I	S	Not-MDR
Ty8475_2009	IPD	2009	R	R	R	I	S	MDR	0.125	0.0625	S
Ty8498_2009	IPD	2009	S	S	S	I	S	Not-MDR	0.125	0.0312	S
Ty8499_2009	IPD	2009	S	S	S	I	S	Not-MDR	0.125	0.0312	S
Ty8511_2009	IPD	2009	S	S	S	I	S	Not-MDR	0.125	0.0312	S
Ty8512_2009	IPD	2009	S	S	S	I	S	Not-MDR	0.125	0.0312	S
Ty8513_2009	IPD	2009	S	S	S	I	S	Not-MDR	0.0625	0.0312	S
Ty8522_2009	IPD	2009	S	S	S	I	S	Not-MDR	0.25	0.0312	S
Ty8523_2009	IPD	2009	S	S	S	S	S	Not-MDR	0.008	0.008	S
Ty9425_2009	OPD	2009	R	S	S	R	S	Not-MDR
Ty9445_2009	OPD	2009	R	R	R	I	S	MDR
Ty9536_2009	IPD	2009	R	S	S	R	S	Not-MDR
Ty9537_2009	IPD	2009	S	S		I	S	Not-MDR	0.125	0.0312	S
Ty9538_2009	IPD	2009	S	S	S	I	S	Not-MDR	0.125	0.0625	S
Ty9539_2009	IPD	2009	R	R	R	I	S	MDR	0.25	0.0625	S
Ty9598_2009	IPD	2009	S		S	I	S	Not-MDR
Ty9654_2009	IPD	2009	R	R	R	I	S	MDR
Ty9657_2009	OPD	2009	R	R	R	I	S	MDR	0.25	0.0625
Ty9658_2009	OPD	2009	R	R	R	I	S	MDR	0.125	0.0625
Ty9659_2009	OPD	2009	S	S	S	I	S	Not-MDR	0.125	0.0625
Ty9660_2009	OPD	2009	R	S	S	R	S	Not-MDR	4	0.0625
Ty9661_2009	OPD	2009	S	S	S	I	S	Not-MDR	0.125	0.0312
Ty9664_2009	OPD	2009	R	S	S	R	S	Not-MDR	4	0.0625
Ty9667_2009	OPD	2009	R	S	S	R	S	Not-MDR	4	0.0625
Ty9675_2009	IPD	2009	R	R	R	I	S	MDR
Ty9681_2009	OPD	2009	S	S	S	I	S	Not-MDR
Ty9690_2009	IPD	2009	S	S	S	I	S	Not-MDR
Ty9692_2009	IPD	2009	S	S	S	I	S	Not-MDR
Ty9726_2009	IPD	2009	S	S	S	I	S	Not-MDR
Ty9816_2009	IPD	2009	S	S	S	I	S	Not-MDR
Ty9822_2009	IPD	2009	R	R	R	I	S	MDR
Ty9845_2009	OPD	2009	S	S	S	I	S	Not-MDR
Ty9937_2009	OPD	2009	R	S	S	R	S	Not-MDR
Ty9961_2009	OPD	2009	R	R	R	I	S	MDR
Ty9973_2009	OPD	2009	R	R	R	I	S	MDR
Ty10001_2010	OPD	2010	S	S	S	I	S	Not-MDR
Ty10025_2010	OPD	2010	R	S	S	R	S	Not-MDR
Ty10039_2010	OPD	2010	R	R	R	I	S	MDR
Ty10063_2010	OPD	2010	R	S	S	R	S	Not-MDR
Ty10083_2010	OPD	2010	S	S	S	I	S	Not-MDR
Ty10085_2010	IPD	2010	R	S	S	R	S	Not-MDR
Ty10189_2010	OPD	2010	R	S	S	R	S	Not-MDR
Ty10255_2010	OPD	2010	S	S	S	I	S	Not-MDR
Ty10260_2010	OPD	2010	R	R	R	I	S	MDR
Ty10307_2010	OPD	2010	R	S	S	R	S	Not-MDR
Ty10368_2010	IPD	2010	S	S	S	I	S	Not-MDR	0.125	0.0312	S
Ty10369_2010	IPD	2010	S	S	S	I	S	Not-MDR	0.25	0.0625
Ty10375_2010	IPD	2010	S	S	S	S	S	Not-MDR
Ty10390_2010	IPD	2010	S	S	S	I	S	Not-MDR
Ty10407_2010	OPD	2010	R	R	R	I	S	MDR
Ty10423_2010	OPD	2010	S	S	S	I	S	Not-MDR
Ty10453_2010	OPD	2010	R	R	R	I	S	MDR
Ty10467_2010	OPD	2010	S	S	S	I	S	Not-MDR
Ty10525_2010	OPD	2010	R	R	R	I	S	MDR
Ty10541_2010	OPD	2010	S	S	S	I	S	Not-MDR
Ty10546_2010	IPD	2010	R	S	S	R	S	Not-MDR
Ty10548_2010	IPD	2010	R	R	R	I	S	MDR
Ty10566_2010	OPD	2010	S	S	S	S	S	Not-MDR
Ty10590_2010	OPD	2010	R	S	S	R	S	Not-MDR
Ty10638_2010	OPD	2010	S	S	S	I	S	Not-MDR
Ty10642_2010	IPD	2010	S	S	S	I	S	Not-MDR
Ty10643_2010	IPD	2010	S	S	S	R	S	Not-MDR
Ty10645_2010	IPD	2010	S	S	S	I	S	Not-MDR
Ty10647_2010	OPD	2010	R	R	R	I	S	MDR
Ty10663_2010	OPD	2010	R	R	R	I	S	MDR
Ty10689_2010	IPD	2010	S	S	S	I	S	Not-MDR
Ty10697_2010	OPD	2010	R	R	R	I	S	MDR
Ty107_2010	OPD	2010	R	S	S	I	S	Not-MDR
Ty1070_2010	IPD	2010	S	S	S	I	S	Not-MDR
Ty10712_2010	OPD	2010	S	S	S	I	S	Not-MDR
Ty10713_2010	OPD	2010	R	S	S	R	S	Not-MDR
Ty10719_2010	IPD	2010	R	S	S	R	S	Not-MDR
Ty1072_2010	OPD	2010	S	S	S	I	S	Not-MDR
Ty10744_2010	OPD	2010	R	R	R	I	S	MDR
Ty10751_2010	IPD	2010	S	S	S	I	S	Not-MDR
Ty10752_2010	IPD	2010	R	S	S	R	S	Not-MDR
Ty10775_2010	OPD	2010	S	S	S	I	S	Not-MDR
Ty10776_2010	OPD	2010	R	R	R	I	S	MDR
Ty10787_2010	IPD	2010	S	S	S	I	S	Not-MDR
Ty10801_2010	OPD	2010	S	S	S	I	S	Not-MDR
Ty10828_2010	OPD	2010	S	S	S	I	S	Not-MDR
Ty10841_2010	OPD	2010	R	S	S	R	S	Not-MDR
Ty10902_2010	IPD	2010	S	S	S	I	S	Not-MDR
Ty10906_2010	OPD	2010	S	S	S	I	S	Not-MDR
Ty1091_2010	OPD	2010	S	S	S	I	S	Not-MDR
Ty10919_2010	IPD	2010	R	S	S	R	S	Not-MDR
Ty10939_2010	OPD	2010	S	S	S	I	S	Not-MDR
Ty10945_2010	IPD	2010	S	S	S	I	S	Not-MDR
Ty10952_2010	OPD	2010	S	S	S	I	S	Not-MDR
Ty11_2010	IPD	2010	R	R	R	I	S	MDR
Ty1100_2010	IPD	2010	S	S	S	I	S	Not-MDR
Ty11047_2010	IPD	2010	S	S	S	I	S	Not-MDR
Ty1106_2010	OPD	2010	R	R	R	I	S	MDR
Ty11084_2010	OPD	2010	S	S	S	I	S	Not-MDR
Ty11100_2010	OPD	2010	R	S	S	R	S	Not-MDR
Ty11116_2010	IPD	2010	S	S	S	I	S	Not-MDR
Ty11128_2010	IPD	2010	S	S	S	I	S	Not-MDR
Ty11129_2010	IPD	2010	R	R	R	I	S	MDR
Ty11130_2010	OPD	2010	S	S	S	I	S	Not-MDR
Ty11137_2010	OPD	2010	S	S	S	I	S	Not-MDR
Ty11150_2010	OPD	2010	R	R	R	I	S	MDR
Ty11168_2010	IPD	2010	S	S	S	I	S	Not-MDR
Ty11171_2010	OPD	2010	R	S	S	R	S	Not-MDR
Ty11195_2010	OPD	2010	R	R	R	I	S	MDR
Ty112_2010	IPD	2010	R	S	S	R	S	Not-MDR
Ty11230_2010	OPD	2010	S	S	S	I	S	Not-MDR
Ty141_2010	OPD	2010	S	S	S	S	S	Not-MDR
Ty148_2010	IPD	2010	R	S	S	R	S	Not-MDR
Ty165_2010	IPD	2010	S	S	S	I	S	Not-MDR
Ty166_2010	IPD	2010	S	S	S	I	S	Not-MDR
Ty172_2010	OPD	2010	S	S	S	I	S	Not-MDR
Ty173_2010	OPD	2010	R	S	S	R	S	Not-MDR
Ty174_2010	OPD	2010	R	R	R	I	S	MDR
Ty23_2010	OPD	2010	S	R	I	I	S	Not-MDR
Ty231_2010	OPD	2010	S	S	S	I	S	Not-MDR
Ty24_2010	IPD	2010	S	R	S	I	S	Not-MDR
Ty244_2010	OPD	2010	S	S	S	I	S	Not-MDR
Ty25_2010	IPD	2010	R	S	S	R	S	Not-MDR
Ty270_2010	IPD	2010	R	R	R	I	S	MDR
Ty275_2010	IPD	2010	R	R	R	I	S	MDR
Ty285_2010	IPD	2010	S	S	S	I	S	Not-MDR
Ty2996_2010	OPD	2010	S	S	S	I	S	Not-MDR
Ty302_2010	IPD	2010	S	S	S	I	S	Not-MDR
Ty311_2010	OPD	2010	S	S	S	I	S	Not-MDR
Ty339_2010	OPD	2010	S	S	S	I	S	Not-MDR
Ty34_2010	OPD	2010	S	S	S	I	S	Not-MDR
Ty372_2010	OPD	2010	S	S	S	I	S	Not-MDR
Ty373_2010	IPD	2010	S	S	S	R	S	Not-MDR
Ty39_2010	OPD	2010	S	S	S	I	S	Not-MDR
Ty395_2010	IPD	2010	R	R	R	I	S	MDR
Ty4_2010	OPD	2010	S	S	S	I	S	Not-MDR
Ty401_2010	OPD	2010	R	R	R	I	S	MDR
Ty407_2010	OPD	2010	R	S	S	R	S	Not-MDR
Ty41_2010	OPD	2010	R	R	R	I	S	MDR
Ty42_2010	OPD	2010	S	S	S	I	S	Not-MDR
Ty457_2010	IPD	2010	S	S	S	I	S	Not-MDR
Ty47_2010	IPD	2010	S	S	S	I	S	Not-MDR
Ty492_2010	OPD	2010	R	S	S	R	S	Not-MDR
Ty4942_2010	OPD	2010	S	S	S	I	S	Not-MDR
Ty5_2010	OPD	2010	R	S	S	R	S	Not-MDR
Ty57_2010	IPD	2010	R	S	S	R		Not-MDR
Ty6_2010	OPD	2010	R	S	S	R	S	Not-MDR
Ty6067_2010	OPD	2010	S	S	S	I	S	Not-MDR
Ty6161_2010	OPD	2010	R	S	S	R	S	Not-MDR
Ty6162_2010	IPD	2010	R	S	S	R	S	Not-MDR
Ty6190_2010	OPD	2010	S	S	S	I	S	Not-MDR
Ty6279_2010	OPD	2010	S	S	S	I	S	Not-MDR
Ty6302_2010	IPD	2010	S	S	S	I	S	Not-MDR	0.125	0.0625	S
Ty6303_2010	IPD	2010	R		R	I	S	MDR	0.25	0.0625	S
Ty6304_2010	IPD	2010	R	S	S	I	S	Not-MDR	0.5	0.0625	S
Ty6305_2010	IPD	2010	R	S	S	R	S	Not-MDR
Ty6306_2010	IPD	2010	S	S		I	S	Not-MDR	0.0625	0.0156	S
Ty6307_2010	IPD	2010	S	S	S	I	S	Not-MDR			S
Ty6308_2010	IPD	2010	S	S	S	I	S	Not-MDR	0.0625	0.0156	S
Ty6309_2010	IPD	2010	S	S	S	I	S	Not-MDR	0.0625	0.0156	S
Ty6310_2010	IPD	2010	R	R	R	I	S	MDR	0.125	0.0625	S
Ty6311_2010	IPD	2010	R	S	S	R	S	Not-MDR	2	0.0625	S
Ty6312_2010	IPD	2010	S	S	S	I	S	Not-MDR	0.125	0.0312	S
Ty6313_2010	IPD	2010	R	R	R	I	S	MDR	0.25	0.0625	S
Ty6314_2010	IPD	2010	S	S	S	I	S	Not-MDR	0.125	0.0625	S
Ty6315_2010	IPD	2010	S	S	S	I	S	Not-MDR	0.125	0.0312	S
Ty6316_2010	IPD	2010	S	S	S	I	S	Not-MDR	0.0625	0.0312	S
Ty6317_2010	IPD	2010	R	R	R	I	S	MDR	0.25	0.0625	S
Ty6318_2010	IPD	2010	S	S	S	I	S	Not-MDR	0.125	0.0312	S
Ty6319_2010	IPD	2010	S	S	S	I	S	Not-MDR	0.25	0.0625	S
Ty6320_2010	IPD	2010	S	S	S	I	S	Not-MDR	0.25	0.0625	S
Ty6321_2010	IPD	2010	R	S	S	R	S	Not-MDR	2	0.0625	S
Ty6322_2010	IPD	2010	S	S	S	I	S	Not-MDR	0.25	0.0625	S
Ty6323_2010	IPD	2010	S	S	S	I	S	Not-MDR	0.0625	0.0312	S
Ty6324_2010	IPD	2010	R	R	R	I	S	MDR	0.125	0.0625	S
Ty6325_2010	IPD	2010	S	S	S	I	S	Not-MDR	0.125	0.0312	S
Ty6326_2010	IPD	2010	R	S	S	R	S	Not-MDR	2	0.0625	S
Ty6327_2010	IPD	2010	S	S	S	I	S	Not-MDR	0.125	0.0625	S
Ty6328_2010	IPD	2010	S	S	S	I	S	Not-MDR	0.125	0.0312	S
Ty6329_2010	IPD	2010	R	S	S	R	S	Not-MDR	2	0.0625	S
Ty6330_2010	IPD	2010	S	S	S	I	S	Not-MDR	0.125	0.0625	S
Ty6331_2010	IPD	2010	S	S	S	I	S	Not-MDR	0.0625	0.0312	S
Ty6332_2010	IPD	2010	S	S	S	I	S	Not-MDR	0.25	0.0625	S
Ty6333_2010	IPD	2010	R	S	S	R	S	Not-MDR	2	0.0625
Ty6334_2010	IPD	2010	S	S	S	I	S	Not-MDR	0.125	0.0625	S
Ty6335_2010	IPD	2010	R	R	R	I	S	MDR	0.25	0.0625	S
Ty6336_2010	IPD	2010	S	S	S	I	S	Not-MDR	0.25	0.0625	S
Ty6337_2010	IPD	2010	R	R	R	I	S	MDR	0.25	0.0625	S
Ty6440_2010	OPD	2010	R	R	R	I	S	MDR
Ty6477_2010	IPD	2010	R	S	S	R	S	Not-MDR
Ty6516_2010	OPD	2010	S	S	S	I	S	Not-MDR
Ty6575_2010	OPD	2010	S	S	S	I	S	Not-MDR
Ty6601_2010	OPD	2010	S	S	S	I	S	Not-MDR
Ty6613_2010	OPD	2010	S	S	S	I	S	Not-MDR
Ty6629_2010	OPD	2010	R	S	S	R	S	Not-MDR
Ty6643_2010	OPD	2010	R	R	R	I	S	MDR
Ty6728_2010	OPD	2010	S	S	S	I	S	Not-MDR
Ty6740_2010	OPD	2010	S	S	S	I	S	Not-MDR
Ty6741_2010	IPD	2010	S	S	S	I	S	Not-MDR
Ty6796_2010	IPD	2010	S	S	S	I	S	Not-MDR
Ty6806_2010	OPD	2010	S	S	S	I	S	Not-MDR
Ty6841_2010	OPD	2010	S	S	S	I	S	Not-MDR
Ty7050_2010	IPD	2010	S	R	R	I	S	Not-MDR
Ty7494_2010	OPD	2010	S	S	S	I	S	Not-MDR
Ty786_2010	IPD	2010	S	S	S	I	S	Not-MDR			S
Ty789_2010	IPD	2010	R	S	S	R	S	Not-MDR	2	0.0625	S
Ty809_2010	IPD	2010	S	S	S	I	S	Not-MDR	0.125	0.0156	S
Ty82_2010	IPD	2010	S	S	S	I	S	Not-MDR
Ty823_2010	IPD	2010	S	S	S	R	S	Not-MDR	2	0.0625	S
Ty824_2010	IPD	2010	R	R	R	I	S	MDR	0.25	0.0625	S
Ty825_2010	IPD	2010	S	S	S	I	S	Not-MDR	0.25	0.0625	S
Ty826_2010	IPD	2010	S	S	S	I	S	Not-MDR	0.125	0.0312	S
Ty827_2010	IPD	2010	S	S	S	I	S	Not-MDR	0.25	0.0625	S
Ty828_2010	IPD	2010	S	S	S	I	S	Not-MDR	0.125	0.0312	S
Ty829_2010	IPD	2010	R	R	R	I	S	MDR	0.25	0.0625	S
Ty830_2010	IPD	2010	S	S	S	I	S	Not-MDR	0.0625	0.0312	S
Ty831_2010	IPD	2010	S	S	S	I	S	Not-MDR	0.125	0.0625	S
Ty832_2010	IPD	2010	S	S	S	I	S	Not-MDR	0.125	0.0625	S
Ty833_2010	IPD	2010	R	S	S	R	S	Not-MDR	1	0.0625	S
Ty834_2010	IPD	2010	S	S	S	I	S	Not-MDR	0.125	0.0312	S
Ty835_2010	IPD	2010	R	S	S	I	S	Not-MDR	0.5	0.0625	S
Ty836_2010	IPD	2010	S	S	S	I	S	Not-MDR	0.125	0.0625	S
Ty837_2010	IPD	2010	R	R	R	I	S	MDR	0.25	0.0312	S
Ty838_2010	IPD	2010	R	S	S	I	S	Not-MDR	0.25	0.0625	S
Ty839_2010	IPD	2010	S	S	S	I	S	Not-MDR	0.125	0.0312	S
Ty840_2010	IPD	2010	R	S	S	R	S	Not-MDR	2	0.0625	S
Ty841_2010	IPD	2010	R	S	S	R	S	Not-MDR	2	0.0625	S
Ty842_2010	IPD	2010				I	S	Not-MDR	0.125	0.0312
Ty843_2010	IPD	2010	S	S	S	I	S	Not-MDR	0.125	0.0625	S
Ty844_2010	IPD	2010	R	R	R	I	S	MDR	0.25	0.0625	S
Ty845_2010	IPD	2010	S	S	S	R	S	Not-MDR	2	0.0625	S
Ty846_2010	IPD	2010	S	S	S	I	S	Not-MDR	0.125	0.0312	S
Ty847_2010	IPD	2010	R	R	R	I	S	MDR	0.25	0.0312
Ty848_2010	IPD	2010	S	S	S	I	S	Not-MDR	0.125	0.0312	S
Ty849_2010	IPD	2010				I	S	Not-MDR	0.5	0.0625
Ty850_2010	IPD	2010	R	R	R	I	S	MDR	0.25	0.0625	S
Ty851_2010	IPD	2010	S	S	S	I	S	Not-MDR	0.125	0.0312	S
Ty852_2010	IPD	2010	S	S	S	I	S	Not-MDR	0.125	0.0312	S
Ty8524_2010	IPD	2010	S	S	S	I	S	Not-MDR	0.0625	0.0312	S
Ty8525_2010	IPD	2010	S	S	S	I	S	Not-MDR	0.125	0.0312
Ty853_2010	IPD	2010	S	S	S	I	S	Not-MDR	0.125	0.0312	S
Ty8534_2010	IPD	2010	R	R	R	I	S	MDR	0.125	0.125	S
Ty854_2010	IPD	2010	S	S	S	I	S	Not-MDR	0.125	0.0625	S
Ty855_2010	IPD	2010	S	S	S	I	S	Not-MDR	0.125	0.0312	S
Ty8554_2010	IPD	2010	R	R	R	I	S	MDR	0.5	0.0625	S
Ty8555_2010	IPD	2010	R	R	R	I	S	MDR	0.125	0.0625	S
Ty856_2010	IPD	2010	S	S	S	I	S	Not-MDR	0.125	0.0312	S
Ty8565_2010	IPD	2010	R	R	R	I	S	MDR	0.25	0.0625	S
Ty8566_2010	IPD	2010	S	S	S	I	S	Not-MDR	0.125	0.0312	S
Ty8567_2010	IPD	2010	S	S	S	S	S	Not-MDR	0.0312	0.0312	S
Ty8568_2010	IPD	2010	S	S	S	I	S	Not-MDR	0.125	0.0312	S
Ty857_2010	IPD	2010	S	S	S	I	S	Not-MDR	0.25	0.0625
Ty8578_2010	IPD	2010	R	S	S	R	S	Not-MDR	2	0.125	S
Ty8579_2010	IPD	2010	R	S	S	R	S	Not-MDR	2	0.0625	S
Ty858_2010	IPD	2010	R	S	S	R	S	Not-MDR			S
Ty8580_2010	IPD	2010	R	S	S	R	S	Not-MDR	2	0.0625	S
Ty859_2010	IPD	2010	S	S	S	I	S	Not-MDR	0.125	0.0312	S
Ty8590_2010	IPD	2010	S	S	S	I	S	Not-MDR	0.25	0.0625	S
Ty8591_2010	IPD	2010	S	S	S	I	S	Not-MDR	0.0625	0.0312	S
Ty8592_2010	IPD	2010	R	R	R	I	S	MDR	0.25	0.0625	S
Ty8593_2010	IPD	2010	R	R	R	I	S	MDR	0.25	0.0625	S
Ty8597_2010	IPD	2010	R	S	S	R	S	Not-MDR	2	0.0625	S
Ty860_2010	IPD	2010	S	S	S	I	S	Not-MDR	0.125	0.0312	S
Ty8607_2010	IPD	2010	R	R	R	I	S	MDR	0.25	0.0625	S
Ty8608_2010	IPD	2010	S	S	S	I	S	Not-MDR	0.125	0.0625	S
Ty8609_2010	IPD	2010	R	R	R	I	S	MDR	0.25	0.0625	S
Ty861_2010	IPD	2010	S	S	S	I	S	Not-MDR	0.125	0.0312	S
Ty8610_2010	IPD	2010	R	S	S	R	S	Not-MDR	1	0.0625	S
Ty8611_2010	IPD	2010	R	R	R	I	S	MDR	0.25	0.0625	S
Ty8612_2010	IPD	2010	R	R	R	I	S	MDR	0.125	0.0312	S
Ty8613_2010	IPD	2010	S	S	S	I	S	Not-MDR	0.125	0.0625	S
Ty8614_2010	IPD	2010	S	S	S	I	S	Not-MDR	0.125	0.0156	S
Ty8615_2010	IPD	2010	R	S	S	R	S	Not-MDR	2	0.0625	S
Ty8616_2010	IPD	2010	S	S	S	I	S	Not-MDR			S
Ty8617_2010	IPD	2010	R	R	S	R	S	Not-MDR	2	0.0625	S
Ty8618_2010	IPD	2010	S	S	S	I	S	Not-MDR	0.125	0.0312	S
Ty8619_2010	IPD	2010	S	S	S	S	S	Not-MDR	0.0156	0.0312
Ty862_2010	IPD	2010	R	S	S	R	S	Not-MDR	2	0.125	S
Ty8620_2010	IPD	2010	S	S	S	I	S	Not-MDR	0.125	0.0312	S
Ty8621_2010	IPD	2010	S	S	S	I	S	Not-MDR	0.125	0.0312	S
Ty8622_2010	IPD	2010	R	S	S	R	S	Not-MDR
Ty8623_2010	IPD	2010	S	S	S	I	S	Not-MDR	0.125	0.0312	S
Ty8624_2010	IPD	2010	R	R	R	I	S	MDR	0.25	0.0625	S
Ty863_2010	IPD	2010	S	S	S	I	S	Not-MDR	0.25	0.0312	S
Ty864_2010	IPD	2010	R	R	R	I	S	MDR	0.25	0.0625	S
Ty865_2010	IPD	2010	R	S	S	I	S	Not-MDR
Ty866_2010	IPD	2010	S	S	S	I	S	Not-MDR
Ty867_2010	IPD	2010	R	R	R	I	S	MDR	0.25	0.0625
Ty868_2010	IPD	2010	S	S	S	I	S	Not-MDR	0.25	0.0625
Ty869_2010	IPD	2010	R	S	S	R	S	Not-MDR	2	0.125
Ty870_2010	IPD	2010	S	S	S	I	S	Not-MDR	0.25	0.125
Ty871_2010	IPD	2010	S	S	S	I	S	Not-MDR	0.125	0.0312
Ty872_2010	IPD	2010	R	S	S	R	S	Not-MDR	2	0.0625
Ty873_2010	IPD	2010	S	S	S	I	S	Not-MDR	0.125	0.0312
Ty874_2010	IPD	2010	S	S	S	I	S	Not-MDR	0.25	0.0312
Ty875_2010	IPD	2010	S	S	S	I	S	Not-MDR	0.125	0.0312	S
Ty877_2010	IPD	2010	R	S	S	I	S	Not-MDR	0.5	0.0625	S
Ty878_2010	IPD	2010	R	R	R	I	S	MDR	0.25	0.0625	S
Ty879_2010	IPD	2010	S	R	R	I	S	Not-MDR	0.25	0.0625
Ty880_2010	IPD	2010	S	S	S	I	S	Not-MDR	0.25	0.0625	S
Ty881_2010	IPD	2010	S	S	S	I	S	Not-MDR	0.25	0.0625	S
Ty882_2010	IPD	2010	S	S	S	I	S	Not-MDR	0.125	0.0312	S
Ty883_2010	IPD	2010	S	S	S	I	S	Not-MDR	0.125	0.0312	S
Ty884_2010	IPD	2010	R	S	S	R	S	Not-MDR	2	0.0625	S
Ty885_2010	IPD	2010	S	S	S	I	S	Not-MDR	0.125	0.0312	S
Ty886_2010	IPD	2010	S	S	S	I	S	Not-MDR	0.125	0.0625	S
Ty887_2010	IPD	2010	S	S	S	I	S	Not-MDR	0.25	0.0625
Ty888_2010	IPD	2010	S	S	S	I	S	Not-MDR	0.25	0.0625
Ty889_2010	IPD	2010	S	S	S	I	S	Not-MDR			S
Ty890_2010	IPD	2010	S	S	S	I	S	Not-MDR	0.125	0.0625	S
Ty891_2010	IPD	2010	R	S	S	R	S	Not-MDR
Ty9381_2010	OPD	2010	S	S	S	I	S	Not-MDR
Ty9394_2010	OPD	2010	S	S	S	I	S	Not-MDR
Ty9399_2010	OPD	2010	S	S	S	I	S	Not-MDR
Ty9463_2010	OPD	2010	S	S	S	I	S	Not-MDR
Ty9475_2010	OPD	2010	S	S	S	I	S	Not-MDR
Ty9477_2010	OPD	2010	R	S	S	R	S	Not-MDR
Ty9487_2010	IPD	2010	S	S	S	I	S	Not-MDR
Ty95_2010	OPD	2010	S	S	S	I	S	Not-MDR
Ty9540_2010	IPD	2010	R	S	S	R	S	Not-MDR	2	0.0625	S
Ty9541_2010	IPD	2010	R	S	S	R	S	Not-MDR	2	0.0625	S
Ty9542_2010	IPD	2010	R	S	S	I	S	Not-MDR			S
Ty9543_2010	IPD	2010	S	S	S	I	S	Not-MDR	0.0625	0.0312	S
Ty9544_2010	IPD	2010	R	R	R	I	S	MDR	0.25	0.0625	S
Ty9545_2010	IPD	2010	S	S	S	I	S	Not-MDR	0.25	0.0625	S
Ty9546_2010	IPD	2010	S	S	S	I	S	Not-MDR	0.125	0.0625	S
Ty9547_2010	IPD	2010	R	R	R	I	S	MDR	0.25	0.0625	S
Ty9548_2010	IPD	2010	S	S	S	I	S	Not-MDR	0.125	0.0312	S
Ty9549_2010	IPD	2010	S	S	S	I	S	Not-MDR	0.125	0.0312	S
Ty9550_2010	IPD	2010	R	S	S	R	S	Not-MDR	2	0.0625	S
Ty9551_2010	IPD	2010	R	R	R	I	S	MDR	0.25	0.0625	S
Ty9552_2010	IPD	2010	S	S	S	I	S	Not-MDR	0.125	0.0312	S
Ty9553_2010	IPD	2010	S	S	S	I	S	Not-MDR	0.125	0.0312	S
Ty9656_2010	OPD	2010	S	S	S	I	S	Not-MDR
Ty9684_2010	IPD	2010	S	S	S	I	S	Not-MDR
Ty9697_2010	IPD	2010	S	S	S	I	S	Not-MDR
Ty9700_2010	OPD	2010	R	R	R	I	S	MDR
Ty9728_2010	OPD	2010	R	R	R	I	S	MDR
Ty9733_2010	OPD	2010	S	S	S	I	S	Not-MDR
Ty9738_2010	OPD	2010	S	S	S	I	S	Not-MDR
Ty9817_2010	OPD	2010	R	S	S	R	S	Not-MDR
Ty9821_2010	OPD	2010	R	R	R	I	S	MDR
Ty9903_2010	IPD	2010	S	S	S	I	S	Not-MDR
Ty9918_2010	OPD	2010	R	R	R	I	S	MDR
Ty9922_2010	OPD	2010	R	R	R	I	S	MDR
Ty9939_2010	IPD	2010	R	S	S	R	S	Not-MDR
Ty9948_2010	OPD	2010	R	R	R	I	S	MDR
Ty9951_2010	OPD	2010	S	S	S	I	S	Not-MDR
Ty9988_2010	OPD	2010	S	S	S	I	S	Not-MDR
Ty10012_2011	OPD	2011	S	S	S	I	S	Not-MDR
Ty10019_2011	IPD	2011	S	S	S	I	S	Not-MDR
Ty10043_2011	OPD	2011	S	S	S	I	S	Not-MDR
Ty10045_2011	OPD	2011	S	S	S	I	S	Not-MDR
Ty103_2011	OPD	2011	S	S	S	I	S	Not-MDR
Ty10304_2011	OPD	2011	S	S	S	I	S	Not-MDR
Ty10370_2011	OPD	2011	R	R	R	I	S	MDR
Ty10392_2011	IPD	2011	S	S	S	S	S	Not-MDR	0.008	0.0625	S
Ty10393_2011	IPD	2011	S	S	S	I	S	Not-MDR	0.25	0.0625	S
Ty10414_2011	OPD	2011	S	S	S	I	S	Not-MDR
Ty10446_2011	OPD	2011	S	S	S	I	S	Not-MDR
Ty10466_2011	OPD	2011	R	R	R	I	S	MDR
Ty10492_2011	IPD	2011	S	S	S	I	S	Not-MDR
Ty10505_2011	IPD	2011	I	R	R	I		Not-MDR
Ty10506_2011	OPD	2011	R	R	R	I	S	MDR
Ty10515_2011	OPD	2011	S	S	S	I	S	Not-MDR
Ty10533_2011	IPD	2011	R	R	R	I	S	MDR
Ty10535_2011	OPD	2011	S	S	S	I	S	Not-MDR
Ty10560_2011	OPD	2011	S	S	S	I	S	Not-MDR
Ty10586_2011	IPD	2011	R	S	S	I	S	Not-MDR
Ty10594_2011	IPD	2011	S	S	S	I	S	Not-MDR
Ty10601_2011	OPD	2011	S	S	S	I	S	Not-MDR
Ty10623_2011	OPD	2011	R	R	S	R	S	Not-MDR
Ty10628_2011	OPD	2011	S	S	S	I	S	Not-MDR
Ty10630_2011	OPD	2011	S	S	S	I	S	Not-MDR
Ty10631_2011	OPD	2011	R	R	R	I	S	MDR
Ty10657_2011	IPD	2011	S	S	S	I	S	Not-MDR
Ty10682_2011	OPD	2011	S	S	S	I	S	Not-MDR
Ty10687_2011	OPD	2011	R	R	R	I	S	MDR
Ty10691_2011	OPD	2011	R	S	S	R	S	Not-MDR
Ty1073_2011	IPD	2011	S	S	S	I	S	Not-MDR
Ty10762_2011	OPD	2011	S	S	S	I	S	Not-MDR
Ty10782_2011	OPD	2011	R	S	S	R	S	Not-MDR
Ty10793_2011	OPD	2011	R	S	S	R	S	Not-MDR
Ty10798_2011	OPD	2011	R	S	S	R	S	Not-MDR
Ty10837_2011	OPD	2011	S	S	S	I	S	Not-MDR
Ty10858_2011	OPD	2011	S	S	S	I	S	Not-MDR
Ty10868_2011	OPD	2011	R	S	S	R	S	Not-MDR
Ty10878_2011	IPD	2011	S	S	S	I	S	Not-MDR
Ty10883_2011	OPD	2011	R	S	S	R	S	Not-MDR
Ty10885_2011	OPD	2011	S	S	S	I	S	Not-MDR
Ty10898_2011	OPD	2011	R	R	R	I	S	MDR
Ty10899_2011	OPD	2011	S	S	S	I	S	Not-MDR
Ty10910_2011	IPD	2011	S	S	S	I	S	Not-MDR
Ty10913_2011	OPD	2011	S		S	I	S	Not-MDR
Ty1092_2011	OPD	2011	S	S	S	I	S	Not-MDR
Ty10923_2011	OPD	2011	R	S	S	R	S	Not-MDR
Ty10928_2011	OPD	2011	R	S	S	R	S	Not-MDR
Ty10947_2011	OPD	2011	S	S	S	I	S	Not-MDR
Ty1103_2011	OPD	2011	R	R	R	I	S	MDR
Ty11054_2011	OPD	2011	S	S	S	I	S	Not-MDR
Ty11069_2011	OPD	2011	R	S	S	R	S	Not-MDR
Ty11080_2011	OPD	2011	R	R	R	I	S	MDR
Ty11090_2011	OPD	2011	R	R	R	I	S	MDR
Ty11101_2011	IPD	2011	S	S	S	I	S	Not-MDR
Ty11104_2011	OPD	2011	R	S	S	R	S	Not-MDR
Ty11125_2011	OPD	2011	R	R	R	I	S	MDR
Ty11140_2011	OPD	2011	S	S	S	I	S	Not-MDR
Ty11143_2011	IPD	2011	S	S	S	I	S	Not-MDR
Ty11157_2011	OPD	2011	S	S	S	I	S	Not-MDR
Ty11178_2011	OPD	2011	S	S	S	I	S	Not-MDR
Ty11182_2011	OPD	2011	R	S	S	R	S	Not-MDR
Ty11183_2011	OPD	2011	R	S	S	R	S	Not-MDR
Ty11219_2011	OPD	2011	R	S	S	R	S	Not-MDR
Ty11222_2011	OPD	2011	S	S	S	I	S	Not-MDR
Ty11244_2011	OPD	2011	R	S	S	R	S	Not-MDR
Ty11256_2011	OPD	2011	R	S	S	R	S	Not-MDR
Ty11266_2011	IPD	2011	S	S	S	I	S	Not-MDR
Ty11272_2011	OPD	2011	R	R	R	I	S	MDR
Ty117_2011	OPD	2011	R	R	R	I	S	MDR
Ty119_2011	OPD	2011	S	S	S	I	S	Not-MDR
Ty130_2011	OPD	2011	S	S	S	I	S	Not-MDR
Ty15_2011	OPD	2011	R	S	S	R	S	Not-MDR
Ty154_2011	OPD	2011	S	S	S	I	S	Not-MDR
Ty158_2011	OPD	2011	R	R	R	I	S	MDR
Ty159_2011	OPD	2011	S	S	S	I	S	Not-MDR
Ty163_2011	OPD	2011	S	S	S	I	S	Not-MDR
Ty1639_2011	OPD	2011	R	S	S	R	S	Not-MDR
Ty167_2011	OPD	2011	S	S	S	I	S	Not-MDR
Ty189_2011	OPD	2011	S	S	S	I	S	Not-MDR
Ty194_2011	OPD	2011	S	S	S	I	S	Not-MDR
Ty233_2011	OPD	2011	R	S	S	R	S	Not-MDR
Ty237_2011	OPD	2011	R	S	S	R	S	Not-MDR
Ty251_2011	OPD	2011	R	S	S	R	S	Not-MDR
Ty253_2011	OPD	2011	I	S	S	I	S	Not-MDR
Ty256_2011	OPD	2011	R	R	R	I	S	MDR
Ty261_2011	OPD	2011	I	S	S	I	S	Not-MDR
Ty271_2011	OPD	2011	R	R	R	I	S	MDR
Ty280_2011	IPD	2011	R	R	R	I	S	MDR
Ty283_2011	OPD	2011	R	S	S	R	S	Not-MDR
Ty288_2011	IPD	2011	R	R	R	I	S	MDR
Ty2999_2011	OPD	2011	R	S	S	R	S	Not-MDR
Ty307_2011	OPD	2011	S	S	S	I	S	Not-MDR
Ty361_2011	OPD	2011	S	S	S	I	S	Not-MDR
Ty367_2011	OPD	2011	R	R	R	I	S	MDR
Ty403_2011	OPD	2011	R	R	R	I	S	MDR
Ty409_2011	OPD	2011	R	R	R	I	S	MDR
Ty412_2011	OPD	2011	R	R	R	I	S	MDR
Ty416_2011	OPD	2011	R	S	S	R	S	Not-MDR
Ty4197_2011	IPD	2011	S	S	S	I	S	Not-MDR
Ty431_2011	OPD	2011	S	S	S	I	S	Not-MDR
Ty433_2011	OPD	2011	S	S	S	I	S	Not-MDR
Ty442_2011	OPD	2011	S	S	S	I	S	Not-MDR
Ty46_2011	IPD	2011	S	S	S	I	S	Not-MDR
Ty467_2011	OPD	2011	R	R	R	I	S	MDR
Ty480_2011	OPD	2011	S	S	S	I	S	Not-MDR
Ty490_2011	OPD	2011	S	S	S	I	S	Not-MDR
Ty4940_2011	OPD	2011	R	S	S	R	S	Not-MDR
Ty502_2011	OPD	2011	R	R	R	I	S	MDR
Ty51_2011	OPD	2011	S	S	S	I	S	Not-MDR
Ty513_2011	OPD	2011	R	S	S	R	S	Not-MDR
Ty514_2011	OPD	2011	R	R	R	I	S	MDR
Ty5282_2011	OPD	2011	S	S	S	I	S	Not-MDR
Ty56_2011	OPD	2011	R	R	R	I	S	MDR
Ty6100_2011	OPD	2011	S	S	S	I	S	Not-MDR
Ty6166_2011	OPD	2011	R	R	R	I	S	MDR
Ty6183_2011	OPD	2011	R	S	S	R	S	Not-MDR
Ty6192_2011	OPD	2011	S	S	S	I	S	Not-MDR
Ty6207_2011	OPD	2011	R	R	R	I	S	MDR
Ty6213_2011	OPD	2011	R	R	R	I	S	MDR
Ty6252_2011	OPD	2011	R	S	S	R	S	Not-MDR
Ty6256_2011	IPD	2011	R	R	R	I	S	MDR
Ty6285_2011	OPD	2011	S	S	S	I	S	Not-MDR
Ty6293_2011	OPD	2011	R	S	S	R	S	Not-MDR
Ty6294_2011	OPD	2011	S	S	S	I	S	Not-MDR
Ty6338_2011	IPD	2011	S	S	S	I	S	Not-MDR			S
Ty6339_2011	IPD	2011	S	S	S	I	S	Not-MDR	0.125	0.0625	S
Ty6340_2011	IPD	2011	S	S	S	I	S	Not-MDR
Ty6341_2011	IPD	2011	S	S	S	I	S	Not-MDR			S
Ty6342_2011	IPD	2011	R	S	S	R	S	Not-MDR	2	0.0312	S
Ty6343_2011	IPD	2011	S	S	S	I	S	Not-MDR			S
Ty6344_2011	IPD	2011	R	S	S	R	S	Not-MDR
Ty6345_2011	IPD	2011	S	S	S	I	S	Not-MDR	0.125	0.0312	S
Ty6346_2011	IPD	2011	R	S	R	I	S	Not-MDR	0.25	0.0625	S
Ty6347_2011	IPD	2011	S	S	S	I	S	Not-MDR			S
Ty6348_2011	IPD	2011	S	S	S	I	S	Not-MDR	0.125	0.0625	S
Ty6349_2011	IPD	2011	S	S	S	I	S	Not-MDR			S
Ty6350_2011	IPD	2011	R	R	R	I	S	MDR			S
Ty6351_2011	IPD	2011	S	S	S	I	S	Not-MDR	0.125	0.0312	S
Ty6352_2011	IPD	2011	R	R	R	I	S	MDR			S
Ty6353_2011	IPD	2011	S	S	S	I	S	Not-MDR			S
Ty6354_2011	IPD	2011	R	R	R	I	S	MDR			S
Ty6355_2011	IPD	2011	S	S	S	I	S	Not-MDR	0.125	0.0312	S
Ty6356_2011	IPD	2011	S	S	S	I	S	Not-MDR	0.125	0.0625	S
Ty6357_2011	IPD	2011	S	S	S	I	S	Not-MDR	0.125	0.0312	S
Ty6358_2011	IPD	2011	S	S	S	S	S	Not-MDR	0.008	0.008	S
Ty6359_2011	IPD	2011	R	R	R	I	S	MDR	0.25	0.0625	S
Ty6360_2011	IPD	2011	S	S	S	I	S	Not-MDR	0.125	0.0625	S
Ty6415_2011	OPD	2011	S	S	S	I	S	Not-MDR
Ty6422_2011	OPD	2011	S	S	S	I	S	Not-MDR
Ty6431_2011	OPD	2011	S	S	S	S	S	Not-MDR
Ty6441_2011	OPD	2011	R	S	S	R	S	Not-MDR
Ty6495_2011	OPD	2011	S	S	S	I	S	Not-MDR
Ty6497_2011	OPD	2011	R	S	S	R	S	Not-MDR
Ty6502_2011	IPD	2011	S	S	S	I	S	Not-MDR
Ty6536_2011	OPD	2011	R	S	S	R	S	Not-MDR
Ty6544_2011	OPD	2011	S	S	S	I	S	Not-MDR
Ty6591_2011	OPD	2011	S	S	S	I	S	Not-MDR
Ty6622_2011	OPD	2011	R	R	R	I	S	MDR
Ty6635_2011	OPD	2011	S	S	S	I	S	Not-MDR
Ty6657_2011	OPD	2011	S	S	S	I	S	Not-MDR
Ty6675_2011	OPD	2011	R	R	R	I	S	MDR
Ty6776_2011	OPD	2011	S	S	S	I	S	Not-MDR
Ty6813_2011	OPD	2011	R	S	S	R	S	Not-MDR
Ty6848_2011	OPD	2011	S	R	R	I	S	Not-MDR
Ty71_2011	OPD	2011	S	S	S	I	S	Not-MDR
Ty8_2011	OPD	2011	R	S	S	R	S	Not-MDR
Ty86_2011	IPD	2011	S	S	S	I	S	Not-MDR
Ty8625_2011	IPD	2011	R	S	S	R	S	Not-MDR	2	0.0625	S
Ty8626_2011	IPD	2011	S	S	S	I	S	Not-MDR	0.125	0.0312	S
Ty8627_2011	IPD	2011	R	R	R	I	S	MDR	0.25	0.0625	S
Ty8628_2011	IPD	2011	R	R	R	I	S	MDR	0.25	0.0625	S
Ty8629_2011	IPD	2011	R	S	S	I	S	Not-MDR	0.0625	0.0312	S
Ty8630_2011	IPD	2011	R	R	R	I	S	MDR	0.25	0.0625	S
Ty8631_2011	IPD	2011	R	R	R	I	S	MDR	0.25	0.0625	S
Ty8632_2011	IPD	2011	R	R	R	I	S	MDR	0.25	0.0625	S
Ty8633_2011	IPD	2011	S	S	S	I	S	Not-MDR	0.25	0.0625	S
Ty8634_2011	IPD	2011	R	R	R	I	S	MDR	0.25	0.0625
Ty8635_2011	IPD	2011	R	R	R	I	S	MDR	0.25	0.0625	S
Ty8636_2011	IPD	2011	S	S	S	I	S	Not-MDR			S
Ty8637_2011	IPD	2011	S	S	S	I	S	Not-MDR	0.125	0.0312	S
Ty8638_2011	IPD	2011	S	S	S	I	S	Not-MDR	0.25	0.0625	S
Ty8639_2011	IPD	2011	R	S	S	R	S	Not-MDR	4	0.0625	S
Ty8640_2011	IPD	2011	S	R	R	I	S	Not-MDR	0.25	0.0625	S
Ty8641_2011	IPD	2011	R	R	R	I	S	MDR	0.25	0.0625	S
Ty8642_2011	IPD	2011	S	S	S	I	S	Not-MDR	0.5	0.0312	S
Ty8643_2011	IPD	2011	S	S	S	I	S	Not-MDR	0.125	0.0312	S
Ty8644_2011	IPD	2011	S	S	S	I	S	Not-MDR	0.125	0.0625	S
Ty8645_2011	IPD	2011	R	S	S	R	S	Not-MDR	4	0.0625	S
Ty8646_2011	IPD	2011	R	R	R	I	S	MDR	0.25	0.0625	S
Ty88_2011	OPD	2011	R	R	R	I	S	MDR
Ty892_2011	IPD	2011	S	S	S	I	S	Not-MDR
Ty893_2011	IPD	2011	S	R	R	I	S	Not-MDR	0.25	0.0625
Ty894_2011	IPD	2011	S	S	S	I	S	Not-MDR	0.125	0.0312
Ty895_2011	IPD	2011	R	R	R	I	S	MDR	0.25	0.0625
Ty896_2011	IPD	2011	R	R	R	I	S	MDR	0.25	0.0625
Ty897_2011	IPD	2011	R	R	R	I	S	MDR	0.25	0.0625
Ty898_2011	IPD	2011	S	S	S	I	S	Not-MDR
Ty899_2011	IPD	2011	S	S	S	I	S	Not-MDR	0.25	0.0625
Ty900_2011	IPD	2011	S	S	S	I	S	Not-MDR	0.125	0.0312
Ty901_2011	IPD	2011	R	R	R	I	S	MDR
Ty902_2011	IPD	2011	R	R	R	I	S	MDR	0.25	0.0625
Ty903_2011	IPD	2011	S	S	S	I	S	Not-MDR	0.125	0.0312
Ty904_2011	IPD	2011	R	R	R	I	S	MDR	0.25	0.0625
Ty905_2011	IPD	2011	R	S	S	I	S	Not-MDR	0.25	0.0625
Ty906_2011	IPD	2011	R	S	S	R	S	Not-MDR	4	0.0625	S
Ty907_2011	IPD	2011	R	R	R	I	S	MDR	0.125	0.0312	S
Ty908_2011	IPD	2011	R	S	S	R	S	Not-MDR	4	0.0625	S
Ty909_2011	IPD	2011	S	S	S	I	S	Not-MDR	0.25	0.0312	S
Ty910_2011	IPD	2011	R	S	S	R	S	Not-MDR	4	0.0625	S
Ty911_2011	IPD	2011	S	S	S	I	S	Not-MDR	0.25	0.0625	S
Ty912_2011	IPD	2011	S	S	S	I	S	Not-MDR	0.0625	0.0312	S
Ty913_2011	IPD	2011	R	S	I	R	S	Not-MDR	4	0.0625	S
Ty914_2011	IPD	2011	S	S	S	I	S	Not-MDR	0.125	0.0312	S
Ty917_2011	IPD	2011	S	S	S	I	S	Not-MDR	0.125	0.0312	S
Ty918_2011	IPD	2011	S	S	S	I	S	Not-MDR	0.0625	0.0312	S
Ty919_2011	IPD	2011	S	S	S	I	S	Not-MDR	0.25	0.0625	S
Ty920_2011	IPD	2011	S	S	S	I	S	Not-MDR	0.125	0.0625	S
Ty921_2011	IPD	2011	R	R	R	I	S	MDR	0.25	0.0625	S
Ty922_2011	IPD	2011	S	S	S	I	S	Not-MDR	0.25	0.0312	S
Ty923_2011	IPD	2011	S	S	S	I	S	Not-MDR	0.25	0.0625	S
Ty924_2011	IPD	2011	R	S	S	R	S	Not-MDR	4	0.0625	S
Ty925_2011	IPD	2011	R	S	S	R	S	Not-MDR	2	0.0625	S
Ty926_2011	IPD	2011	R	R	R	I	S	MDR	0.25	0.0625	S
Ty927_2011	IPD	2011	R	R	R	I	S	MDR	0.25	0.0625	S
Ty928_2011	IPD	2011	R	R	R	I	S	MDR	0.25	0.0625	S
Ty929_2011	IPD	2011	R		R	I	S	MDR	0.125	0.0625
Ty930_2011	IPD	2011	S	S	S	I	S	Not-MDR	0.125	0.0625	S
Ty931_2011	IPD	2011	R	R	R	I	S	MDR	0.25	0.0625	S
Ty932_2011	IPD	2011	S	S	S	I	S	Not-MDR	0.125	0.0625	S
Ty933_2011	IPD	2011	S	S	S	I	S	Not-MDR	0.125	0.0312	S
Ty934_2011	IPD	2011	S	S	S	I	S	Not-MDR	0.125	0.0312	S
Ty936_2011	IPD	2011	S	S	S	I	S	Not-MDR			S
Ty937_2011	IPD	2011	R	S	S	R	S	Not-MDR	4	0.0625	S
Ty938_2011	IPD	2011	S	S	S	I	S	Not-MDR	0.25	0.0625	S
Ty939_2011	IPD	2011	S	S	S	I	S	Not-MDR	0.125	0.0312	S
Ty940_2011	IPD	2011	S	S	S	I	S	Not-MDR	0.25	0.0625	S
Ty941_2011	IPD	2011	R	S	S	R	S	Not-MDR	4	0.0625	S
Ty9427_2011	IPD	2011	S	S	S	I	S	Not-MDR
Ty943_2011	IPD	2011	S	S	S	I	S	Not-MDR	0.25	0.0625	S
Ty944_2011	IPD	2011	S	S	S	I	S	Not-MDR	0.25	0.0312	S
Ty9448_2011	IPD	2011	S	S	S	I	S	Not-MDR
Ty945_2011	IPD	2011	S	S	S	I	S	Not-MDR	0.125	0.0312	S
Ty946_2011	IPD	2011	R	R	R	I	S	MDR	0.125	0.0312	S
Ty9554_2011	IPD	2011	R	R	R	I	S	MDR	0.25	0.0625	S
Ty9555_2011	IPD	2011	R	S	S	R	S	Not-MDR	4	0.0625	S
Ty9556_2011	IPD	2011	S	S	S	I	S	Not-MDR	0.125	0.0312	S
Ty9557_2011	IPD	2011	S	S	S	I	S	Not-MDR	0.125	0.0625
Ty9558_2011	IPD	2011	R	R	R	I	S	MDR	0.125	0.0625	S
Ty9559_2011	IPD	2011	S	S	S	I	S	Not-MDR	0.125	0.0312	S
Ty9560_2011	IPD	2011	S	S	S	I	S	Not-MDR	0.125	0.0312	S
Ty9561_2011	IPD	2011	R	R	R	I	S	MDR			S
Ty9662_2011	OPD	2011	R	R	R	I	S	MDR
Ty9678_2011	OPD	2011	R	S	S	I	S	Not-MDR
Ty9711_2011	OPD	2011	S	S	S	I	S	Not-MDR
Ty99_2011	OPD	2011	S	S	S	I	S	Not-MDR
Ty1000_2012	IPD	2012	S	S	S	I	S	Not-MDR	0.125	0.0625
Ty1001_2012	IPD	2012	R	S	S	R	S	Not-MDR	8	0.0625
Ty10015_2012	OPD	2012	S	S	S	I	S	Not-MDR
Ty10017_2012	OPD	2012	S	S	S	I	S	Not-MDR
Ty1002_2012	IPD	2012	R	S	S	R	S	Not-MDR	4	0.0625
Ty10022_2012	OPD	2012	S	S	S	I	S	Not-MDR
Ty1003_2012	IPD	2012	S	S	S	I	S	Not-MDR	0.125	0.0312	S
Ty10032_2012	OPD	2012	S	S	S	I	S	Not-MDR
Ty1004_2012	IPD	2012	R	S	S	R	S	Not-MDR	4	0.0625	S
Ty1005_2012	IPD	2012	S	S	S	I	S	Not-MDR	0.25	0.0625	S
Ty1006_2012	IPD	2012	S	S	S	I	S	Not-MDR	0.125	0.0312	S
Ty1007_2012	IPD	2012	S	S	S	I	S	Not-MDR	0.125	0.0312	S
Ty1008_2012	IPD	2012	S	S	S	I	S	Not-MDR	0.125	0.0312	S
Ty1009_2012	IPD	2012	S	S	S	I	S	Not-MDR	0.125	0.0625	S
Ty10090_2012	OPD	2012	R	R	R	I	S	MDR
Ty1010_2012	IPD	2012	S	S	S	I	S	Not-MDR	0.125	0.0625	S
Ty10394_2012	IPD	2012	S	S	S	S	S	Not-MDR	0.008	0.0312	S
Ty10395_2012	IPD	2012	S	S	S	I	S	Not-MDR	0.125	0.0312	S
Ty10396_2012	IPD	2012	S	S	S	S	S	Not-MDR	0.008	0.0312	S
Ty10397_2012	IPD	2012	S	S	R	S	S	Not-MDR	0.008	0.0312	S
Ty10411_2012	OPD	2012	R	R	R	I	S	MDR
Ty10419_2012	OPD	2012	S	S	S	I	S	Not-MDR
Ty10436_2012	OPD	2012	S	S	S	I	S	Not-MDR
Ty10520_2012	OPD	2012	S	S	S	I	S	Not-MDR
Ty10526_2012	OPD	2012	R	R	R	I	S	MDR
Ty10599_2012	OPD	2012	S	S	S	I	S	Not-MDR
Ty10600_2012	OPD	2012	S	S	S	I	S	Not-MDR
Ty10625_2012	OPD	2012	S	S	S	I	S	Not-MDR
Ty10672_2012	OPD	2012	R	R	R	R	S	MDR
Ty10698_2012	OPD	2012	S	S	S	I	S	Not-MDR
Ty10715_2012	OPD	2012	R	R	R	R	S	MDR
Ty10721_2012	OPD	2012	S	S	S	I	S	Not-MDR
Ty10745_2012	OPD	2012	S	S	S	I	S	Not-MDR
Ty1075_2012	OPD	2012	S	S	S	I	S	Not-MDR
Ty10764_2012	OPD	2012	S	S	S	I	S	Not-MDR
Ty10766_2012	OPD	2012	S	S	S	I	S	Not-MDR
Ty10785_2012	OPD	2012	S	S	S	I	S	Not-MDR
Ty10829_2012	OPD	2012	R	R	R	I	S	MDR
Ty10854_2012	OPD	2012	R	R	R	I	S	MDR
Ty10865_2012	OPD	2012	R	R	R	I	S	MDR
Ty10866_2012	OPD	2012	R	R	R	I	S	MDR
Ty1090_2012	OPD	2012	R	S	S	R	S	Not-MDR
Ty10917_2012	OPD	2012	R	S	S	R	S	Not-MDR
Ty10951_2012	OPD	2012	R	R	R	I	S	MDR
Ty1102_2012	OPD	2012	S	S	S	I	S	Not-MDR
Ty11063_2012	OPD	2012	R	R	S	I	S	Not-MDR
Ty11064_2012	OPD	2012	R	S	S	R	S	Not-MDR
Ty11067_2012	OPD	2012	R	S	S	R	S	Not-MDR
Ty11106_2012	OPD	2012	S	S	S	I	S	Not-MDR
Ty11109_2012	OPD	2012	S	S	S	I	S	Not-MDR
Ty11127_2012	OPD	2012	S	S	S	S	S	Not-MDR
Ty11132_2012	OPD	2012	S	S	S	I	S	Not-MDR
Ty11136_2012	OPD	2012	S	S	S	I	S	Not-MDR
Ty11212_2012	OPD	2012	S	S	S	I	S	Not-MDR
Ty11235_2012	OPD	2012	S	S	S	I	S	Not-MDR
Ty11236_2012	OPD	2012	R	S	S	R	S	Not-MDR
Ty11264_2012	OPD	2012	S	S	S	I	S	Not-MDR
Ty126_2012	OPD	2012	S	S	S	I	S	Not-MDR
Ty13_2012	OPD	2012	S	S	S	I	S	Not-MDR
Ty143_2012	OPD	2012	S	S	S	I	S	Not-MDR
Ty17_2012	OPD	2012	R	S	S	R	S	Not-MDR
Ty180_2012	OPD	2012	R	S	S	R	S	Not-MDR
Ty211_2012	OPD	2012	S	S	S	I	S	Not-MDR
Ty260_2012	OPD	2012	S	S	S	I	S	Not-MDR
Ty279_2012	OPD	2012	S	S	S	I	S	Not-MDR
Ty28_2012	OPD	2012	S	S	S	I	S	Not-MDR
Ty284_2012	OPD	2012	S	S	S	I	S	Not-MDR
Ty286_2012	OPD	2012	S	S	S	I	S	Not-MDR
Ty2903_2012	OPD	2012	S	R	S	I	S	Not-MDR
Ty295_2012	OPD	2012	R	R	R	I	S	MDR
Ty301_2012	OPD	2012	R	S	S	R	S	Not-MDR
Ty313_2012	OPD	2012	S	S	S	I	S	Not-MDR
Ty319_2012	OPD	2012	R	S	S	I	S	Not-MDR
Ty325_2012	OPD	2012	R	S	S	R	S	Not-MDR
Ty348_2012	OPD	2012	S	S	S	I	S	Not-MDR
Ty35_2012	OPD	2012	S	S	S	I	S	Not-MDR
Ty439_2012	OPD	2012	S	S	S	I	S	Not-MDR
Ty445_2012	OPD	2012	S	S	S	I	S	Not-MDR
Ty456_2012	OPD	2012	R	S	S	R	S	Not-MDR
Ty6099_2012	OPD	2012	R	R	R	I	S	MDR
Ty6104_2012	OPD	2012	S	S	S	I	S	Not-MDR
Ty6119_2012	OPD	2012	S	S	S	I	S	Not-MDR
Ty6131_2012	OPD	2012	R	S	S	R	S	Not-MDR
Ty6188_2012	OPD	2012	R	R	R	I	S	MDR
Ty6208_2012	OPD	2012	S	S	S	I	S	Not-MDR
Ty6270_2012	OPD	2012	S	S	S	I	S	Not-MDR
Ty6290_2012	OPD	2012	R	S	S	R	S	Not-MDR
Ty6361_2012	IPD	2012	R	S	S	R	S	Not-MDR	4	0.0625	S
Ty6362_2012	IPD	2012	R	S	S	R	S	Not-MDR	4	0.0625	S
Ty6363_2012	IPD	2012	S	S	S	I	S	Not-MDR	0.125	0.0625	S
Ty6364_2012	IPD	2012	R	R	R	I	S	MDR
Ty6365_2012	IPD	2012	S	S	S	I	S	Not-MDR	0.125	0.0625	S
Ty6366_2012	IPD	2012	R	R	R	I	S	MDR	0.25	0.0625	S
Ty6367_2012	IPD	2012	S	S	S	I	S	Not-MDR	0.125	0.0312	S
Ty6368_2012	IPD	2012	R	S	S	R	S	Not-MDR	2	0.0625	S
Ty6369_2012	IPD	2012	S	S	S	I	S	Not-MDR	0.125	0.0625
Ty6370_2012	IPD	2012	S	S	S	I	S	Not-MDR	0.0625	0.0625	S
Ty6371_2012	IPD	2012	R	R	R	I	S	MDR	0.125	0.0312	S
Ty6372_2012	IPD	2012	S	S	S	I	S	Not-MDR	0.125	0.0156	S
Ty6373_2012	IPD	2012	S	S	S	I	S	Not-MDR	0.25	0.0312	S
Ty6374_2012	IPD	2012	S	S	S	I	S	Not-MDR			S
Ty6375_2012	IPD	2012	R	R	R	I	S	MDR			S
Ty6376_2012	IPD	2012	S	R	R	I	S	Not-MDR	0.5	0.0625	S
Ty6377_2012	IPD	2012	S	S	S	I	S	Not-MDR	0.0625	0.0312	S
Ty6378_2012	IPD	2012	S	S	S	I	S	Not-MDR	0.25	0.0625	S
Ty6379_2012	IPD	2012	S	S	S	I	S	Not-MDR	0.25	0.0625	S
Ty6380_2012	IPD	2012	R	R	R	I	S	MDR	0.25	0.0625	S
Ty6381_2012	IPD	2012	R	R	R	I	S	MDR	0.25	0.0625	S
Ty6382_2012	IPD	2012	R	R	R	I	S	MDR	0.125	0.0625
Ty6383_2012	IPD	2012	S	S	S	I	S	Not-MDR	0.0625	0.0312	S
Ty6384_2012	IPD	2012	S	S	S	I	S	Not-MDR			S
Ty6385_2012	IPD	2012	S	S	S	I	S	Not-MDR	0.125	0.0625	S
Ty6386_2012	IPD	2012	R	R	R	I	S	MDR	0.125	0.0312	S
Ty6387_2012	IPD	2012	R	R	R	I	S	MDR	0.25	0.0625	S
Ty6388_2012	IPD	2012	S	S	S	I	S	Not-MDR	0.25	0.0625	S
Ty6389_2012	IPD	2012	R	S	S	R	S	Not-MDR	4	0.0625	S
Ty6410_2012	OPD	2012	R	S	S	R	S	Not-MDR
Ty6423_2012	OPD	2012	S	S	S	I	S	Not-MDR
Ty6438_2012	OPD	2012	S	S	S	I	S	Not-MDR
Ty6439_2012	OPD	2012	S	S	S	I	S	Not-MDR
Ty6448_2012	OPD	2012	S	S	S	I	S	Not-MDR
Ty6461_2012	OPD	2012	R	R	R	I	S	MDR
Ty6481_2012	OPD	2012	S	S	S	I	S	Not-MDR
Ty6489_2012	OPD	2012	S	S	S	I	S	Not-MDR
Ty6522_2012	OPD	2012	S	S	S	I	S	Not-MDR
Ty6540_2012	OPD	2012	S	S	S	I	S	Not-MDR
Ty6565_2012	OPD	2012	S	S	S	I	S	Not-MDR
Ty6596_2012	OPD	2012	R	S	S	R	S	Not-MDR
Ty6607_2012	OPD	2012	S	S	S	I	S	Not-MDR
Ty6639_2012	OPD	2012	R	R	R	I	S	MDR
Ty6644_2012	OPD	2012	S	S	S	I	S	Not-MDR
Ty6650_2012	OPD	2012	R	S	S	R	S	Not-MDR
Ty6686_2012	OPD	2012	R	R	R	I	S	MDR
Ty6711_2012	OPD	2012	S	S	S	I	S	Not-MDR
Ty6758_2012	OPD	2012	S	S	S	I	S	Not-MDR
Ty6769_2012	OPD	2012	R	S	S	R	S	Not-MDR
Ty6810_2012	OPD	2012	S	S	S	I	S	Not-MDR
Ty694_2012	OPD	2012	S	S	S	I	S	Not-MDR
Ty85_2012	OPD	2012	S	S	S	I	S	Not-MDR
Ty8648_2012	IPD	2012	R	S	S	R	S	Not-MDR	4	0.0625	S
Ty8649_2012	IPD	2012	S	S	S	I	S	Not-MDR	0.125	0.0312	S
Ty8650_2012	IPD	2012	S	S	S	I	S	Not-MDR	0.125	0.0312	S
Ty8651_2012	IPD	2012	S	S	S	I	S	Not-MDR	0.125	0.0625	S
Ty8652_2012	IPD	2012	S	S	S	I	S	Not-MDR	0.125	0.0312	S
Ty8653_2012	IPD	2012	S	S	S	I	S	Not-MDR	0.125	0.0156	S
Ty8654_2012	IPD	2012	R	R	R	I	S	MDR	0.25	0.0625	S
Ty8655_2012	IPD	2012	R	R	R	I	S	MDR	0.25	0.0625	S
Ty8656_2012	IPD	2012	S		S	I	S	Not-MDR	0.125	0.0312	S
Ty8659_2012	IPD	2012	R	R	R	I	S	MDR	0.25	0.0625	S
Ty8660_2012	IPD	2012	R	R	R	I	S	MDR	0.25	0.0625	S
Ty8661_2012	IPD	2012	S	R	S	I	S	Not-MDR	0.25	0.0625	S
Ty8662_2012	IPD	2012	S	S	S	R	S	Not-MDR
Ty8663_2012	IPD	2012	S	S	S	I	S	Not-MDR	0.125	0.0625	S
Ty8664_2012	IPD	2012	R	R	R	I	S	MDR	0.25	0.0625	S
Ty8665_2012	IPD	2012	R	R	R	I	S	MDR	0.25	0.0625	S
Ty8666_2012	IPD	2012	R	S	R	I	S	Not-MDR	0.125	0.0312	S
Ty8667_2012	IPD	2012	S	R	R	I	S	Not-MDR	0.25	0.0625	S
Ty8668_2012	IPD	2012	S	S	S	I	S	Not-MDR	0.25	0.0312	S
Ty8669_2012	IPD	2012	S	S	S	I	S	Not-MDR	0.25	0.0312	S
Ty8670_2012	IPD	2012	S	S	S	I	S	Not-MDR	0.25	0.0312	S
Ty8671_2012	IPD	2012	S	S	S	I	S	Not-MDR	0.125	0.0312	S
Ty8672_2012	IPD	2012	S	S	S	I	S	Not-MDR	0.125	0.0156
Ty876_2012	OPD	2012	S	S	S	I	S	Not-MDR
Ty91_2012	OPD	2012	S	S	S	I	S	Not-MDR
Ty93_2012	OPD	2012	R	S	S	R	S	Not-MDR
Ty9342_2012	OPD	2012	S	S	S	I	S	Not-MDR
Ty9365_2012	OPD	2012	R	S	S	R	S	Not-MDR
Ty94_2012	OPD	2012	S	S	S	I	S	Not-MDR
Ty9418_2012	OPD	2012	R	S	S	R	S	Not-MDR
Ty947_2012	IPD	2012	S	S	S	I	S	Not-MDR	0.125	0.0312	S
Ty948_2012	IPD	2012	R	R	R	I	S	MDR	0.25	0.0625	S
Ty949_2012	IPD	2012	S	S	S	I	S	Not-MDR	0.25	0.0625	S
Ty950_2012	IPD	2012	R	R	I	I	S	Not-MDR	0.125	0.0625	S
Ty9506_2012	OPD	2012	R	R	R	I	S	MDR
Ty952_2012	IPD	2012	S	S	S	I	S	Not-MDR	0.25	0.0625	S
Ty9521_2012	OPD	2012	S	S	S	I	S	Not-MDR
Ty953_2012	IPD	2012	S	S	S	I	S	Not-MDR	0.125	0.0312	S
Ty954_2012	IPD	2012	S	S	S	I	S	Not-MDR	0.125	0.0625	S
Ty956_2012	IPD	2012	S	R	R	I	S	Not-MDR	0.25	0.0625	S
Ty9562_2012	IPD	2012	S	S	S	I	S	Not-MDR	0.25	0.0625	S
Ty9563_2012	IPD	2012	S	S	S	I	S	Not-MDR	0.125	0.0625	S
Ty9564_2012	IPD	2012	S	S	S	I	S	Not-MDR	0.125	0.0312	S
Ty9565_2012	IPD	2012	S	S	S	I	S	Not-MDR	0.125	0.0312	S
Ty9566_2012	IPD	2012	S	S	S	I	S	Not-MDR	0.25	0.0312	S
Ty9567_2012	IPD	2012	S	R	R	I	S	Not-MDR	0.25	0.0625	S
Ty9568_2012	IPD	2012	R	S	S	R	S	Not-MDR	4	0.0625	S
Ty9569_2012	IPD	2012	S	S	S	R	S	Not-MDR	8	0.0625	S
Ty957_2012	IPD	2012	R	R	R	I	S	MDR	0.125	0.0625	S
Ty9570_2012	IPD	2012	S	S	R	I	S	Not-MDR	0.25	0.0312	S
Ty9571_2012	IPD	2012	R	R	R	I	S	MDR	0.25	0.0625	S
Ty9572_2012	IPD	2012	R	S	S	R	S	Not-MDR	4	0.0625	S
Ty958_2012	IPD	2012	R	S	S	R	S	Not-MDR	2	0.0625	S
Ty959_2012	IPD	2012	S	S	S	I	S	Not-MDR	0.0625	0.0312	S
Ty960_2012	IPD	2012	S	S	S	I	S	Not-MDR	0.125	0.0625	S
Ty9607_2012	OPD	2012	S	S	S	S	S	Not-MDR
Ty961_2012	IPD	2012	R	R	R	I	S	MDR	0.25	0.0625	S
Ty9614_2012	OPD	2012	S	S	S	I	S	Not-MDR
Ty962_2012	IPD	2012	R	R	R	I	S	MDR	0.125	0.0312	S
Ty963_2012	IPD	2012	R	R	R	I	S	MDR	0.25	0.0312	S
Ty964_2012	IPD	2012	R	R	R	I	S	MDR	0.25	0.0625	S
Ty965_2012	IPD	2012	R	R	R	I	S	MDR	0.125	0.0625	S
Ty966_2012	IPD	2012	S	S	S	I	S	Not-MDR	0.125	0.0312	S
Ty967_2012	IPD	2012	S	S	S	I	S	Not-MDR	0.125	0.0312	S
Ty968_2012	IPD	2012	R	R	R	I	S	MDR	0.125	0.0625	S
Ty969_2012	IPD	2012	S	S	S	I	S	Not-MDR	0.125	0.0312	S
Ty9695_2012	OPD	2012	S	S	S	I	S	Not-MDR
Ty970_2012	IPD	2012	S	S	S	S	S	Not-MDR	0.008	0.0312	S
Ty971_2012	IPD	2012	S	S	S	I	S	Not-MDR	0.125	0.0312	S
Ty972_2012	IPD	2012	R	S	S	R	S	Not-MDR	4	0.0625	S
Ty9727_2012	OPD	2012	S	S	S	I	S	Not-MDR
Ty973_2012	IPD	2012	S	S	S	I	S	Not-MDR	0.0625	0.0312	S
Ty975_2012	IPD	2012	S	S	S	I	S	Not-MDR	0.125	0.0312	S
Ty976_2012	IPD	2012	S	S	S	I	S	Not-MDR	0.125	0.0312	S
Ty9767_2012	OPD	2012	R	R	R	I	S	MDR
Ty977_2012	IPD	2012	S	S	S	I	S	Not-MDR	0.0625	0.0312	S
Ty978_2012	IPD	2012	S	S	S	S	S	Not-MDR	0.0312	0.008	S
Ty9782_2012	OPD	2012	R	R	R	I	S	MDR
Ty979_2012	IPD	2012	S	S	S	I	S	Not-MDR	0.0625	0.0312	S
Ty980_2012	IPD	2012	S	S	S	I	S	Not-MDR	0.25	0.0625
Ty981_2012	IPD	2012	S	S	S	S	S	Not-MDR	0.008	0.0312
Ty982_2012	IPD	2012	S	R	I	I	S	Not-MDR	0.25	0.0625
Ty983_2012	IPD	2012	S	S	S	I	S	Not-MDR	0.125	0.0625
Ty9833_2012	OPD	2012	S	S	S	I	S	Not-MDR
Ty984_2012	IPD	2012	R	R	R	I	S	MDR	0.25	0.0625
Ty985_2012	IPD	2012	S	S	S	I	S	Not-MDR	0.0625	0.0625
Ty986_2012	IPD	2012	R	R	R	I	S	MDR	0.25	0.0625
Ty987_2012	IPD	2012	S	S	S	I	S	Not-MDR	0.125	0.0625	S
Ty989_2012	IPD	2012	R	R	R	I	S	MDR			S
Ty990_2012	IPD	2012	R	R	R	I	S	MDR	0.25	0.0625	S
Ty991_2012	IPD	2012	S	S	S	I	S	Not-MDR	0.25	0.0625	S
Ty992_2012	IPD	2012	S	S	S	I	S	Not-MDR	0.125	0.0312	S
Ty9946_2012	OPD	2012	S	S	S	I	S	Not-MDR
Ty995_2012	IPD	2012	R	R	R	I	S	MDR			S
Ty997_2012	IPD	2012	S	S	S	I	S	Not-MDR			S
Ty998_2012	IPD	2012	S	S	S	I	S	Not-MDR	0.25	0.125	S
Ty999_2012	IPD	2012	S	S	S	I	S	Not-MDR	0.125	0.0312	S
Ty9999_2012	OPD	2012	S	S	S	I	S	Not-MDR
Ty1_2013	OPD	2013	R	R	R	I	S	MDR
Ty1012_2013	IPD	2013	S	R	R	I	S	Not-MDR	0.5	0.0625	S
Ty1013_2013	IPD	2013	R	R	R	I	S	MDR	0.25	0.0625	S
Ty1014_2013	IPD	2013	R	R	R	I	S	MDR	0.25	0.0625	S
Ty1015_2013	IPD	2013	R	S	S	I	S	Not-MDR			S
Ty10164_2013	OPD	2013	S	S	S	I	S	Not-MDR
Ty1017_2013	IPD	2013	S	S	S	I	S	Not-MDR	0.25	0.0625	S
Ty1018_2013	IPD	2013	S	S	S	I	S	Not-MDR	0.125	0.0312	S
Ty1019_2013	IPD	2013	S	S	S	I	S	Not-MDR	0.125	0.0312	S
Ty1020_2013	IPD	2013	S	S	S	I	S	Not-MDR	0.125	0.0312
Ty1021_2013	IPD	2013	R	S	S	R	S	Not-MDR	4	0.0625
Ty1022_2013	IPD	2013	S	S	S	I	S	Not-MDR	0.125	0.0625
Ty1023_2013	IPD	2013	S	S	S	I	S	Not-MDR	0.5	0.0625	S
Ty1024_2013	IPD	2013	R	R	R	I	S	MDR	0.5	0.0625	S
Ty1025_2013	IPD	2013	S	S	S	I	S	Not-MDR	0.125	0.0312	S
Ty1026_2013	IPD	2013	S	R	S	I	S	Not-MDR	0.5	0.0625	S
Ty1027_2013	IPD	2013	S	R	R	I	S	Not-MDR	0.25	0.0625	S
Ty1028_2013	IPD	2013	R	R	R	I	S	MDR	0.25	0.0625	S
Ty1029_2013	IPD	2013	S	S	S	I	S	Not-MDR	0.125	0.0312	S
Ty1030_2013	IPD	2013	R	S	S	R	S	Not-MDR	4	0.0625	S
Ty1031_2013	IPD	2013	S	S	S	I	S	Not-MDR	0.125	0.0312	S
Ty1032_2013	IPD	2013	S	S	S	I	S	Not-MDR	0.125	0.0312	S
Ty1033_2013	IPD	2013	S	S	S	I	S	Not-MDR	0.25	0.0625	S
Ty10335_2013	OPD	2013	R	R	R	I	S	MDR
Ty1034_2013	IPD	2013	R	R	R	I	S	MDR	0.25	0.0625	S
Ty1035_2013	IPD	2013	S	S	S	I	S	Not-MDR	0.25	0.0625	S
Ty1036_2013	IPD	2013	S	S	S	I	S	Not-MDR	0.125	0.0625	S
Ty1037_2013	IPD	2013	S	S	S	I	S	Not-MDR	0.125	0.0312	S
Ty10371_2013	IPD	2013	S	S	S	I	S	Not-MDR	0.125	0.0312	S
Ty1038_2013	IPD	2013	S	S	S	I	S	Not-MDR	0.125	0.0312	S
Ty1039_2013	IPD	2013	S	S	S	I	S	Not-MDR	0.125	0.0312	S
Ty1040_2013	IPD	2013	S	S	S	I	S	Not-MDR	0.5	0.0625	S
Ty10406_2013	OPD	2013	S	S	S	I	S	Not-MDR
Ty1041_2013	IPD	2013	S	S	S	I	S	Not-MDR	0.25	0.0625	S
Ty1042_2013	IPD	2013	S	S	S	I	S	Not-MDR			S
Ty1043_2013	IPD	2013	R	R	R	I	S	MDR	0.25	0.0625	R
Ty1044_2013	IPD	2013	S	S	S	I	S	Not-MDR	0.125	0.0312	S
Ty10444_2013	OPD	2013	R	S	S	I	S	Not-MDR
Ty10445_2013	OPD	2013	R	S	S	I	S	Not-MDR
Ty1045_2013	IPD	2013	S	S	S	I	S	Not-MDR	0.125	0.0312	S
Ty1046_2013	IPD	2013	S	S	S	I	S	Not-MDR	0.125	0.0625	S
Ty10461_2013	OPD	2013	S	S	S	I	S	Not-MDR
Ty1047_2013	IPD	2013	R	R	R	I	S	MDR	0.25	0.0625	S
Ty10474_2013	OPD	2013	R	S	S	I	S	Not-MDR
Ty10482_2013	OPD	2013	R	R	R	I	S	MDR
Ty10484_2013	OPD	2013	R	S	S	R	S	Not-MDR
Ty1049_2013	IPD	2013	R	R	R	I	S	MDR	0.25	0.0625	R
Ty1050_2013	IPD	2013	S	S	S	I	S	Not-MDR	0.125	0.0312	S
Ty1051_2013	IPD	2013	R	S	S	R	S	Not-MDR	4	0.0625	S
Ty1052_2013	IPD	2013	R	S	S	R	S	Not-MDR	4	0.0625	S
Ty1053_2013	IPD	2013	S	S	S	I	S	Not-MDR	0.25	0.0625	S
Ty10534_2013	OPD	2013	S	S	S	I	S	Not-MDR
Ty10536_2013	OPD	2013	S	S	S	I	S	Not-MDR
Ty1054_2013	IPD	2013	R	R	R	I	S	MDR	0.25	0.125	S
Ty10543_2013	OPD	2013	S	S	S	I	S	Not-MDR
Ty1055_2013	IPD	2013	S	S	S	I	S	Not-MDR	0.125	0.0312	S
Ty10550_2013	OPD	2013	S	S	S	I	S	Not-MDR
Ty10551_2013	OPD	2013	R	S	S	I	S	Not-MDR
Ty10558_2013	OPD	2013	S	S	S	I	S	Not-MDR
Ty1057_2013	IPD	2013	R	S	S	R	S	Not-MDR	4	0.0625	S
Ty1058_2013	IPD	2013	S	S	S	I	S	Not-MDR	0.125	0.0312	S
Ty10580_2013	OPD	2013	S	S	S	I	S	Not-MDR
Ty10581_2013	OPD	2013	R	R	R	I	S	MDR
Ty1059_2013	IPD	2013	S	S	S	I	S	Not-MDR	0.25	0.0625	S
Ty1060_2013	IPD	2013	S	S	S	I	S	Not-MDR	0.0625	0.0312	S
Ty10610_2013	OPD	2013	S	S	S	I	S	Not-MDR
Ty10678_2013	OPD	2013	R	S	S	I	S	Not-MDR
Ty10684_2013	OPD	2013	S	S	S	I	S	Not-MDR
Ty10686_2013	OPD	2013	S	S	S	I	S	Not-MDR
Ty10696_2013	OPD	2013	R	S	S	R	S	Not-MDR
Ty10727_2013	OPD	2013	S	S	S	I	S	Not-MDR
Ty10739_2013	OPD	2013	S	S	S	I	S	Not-MDR
Ty10770_2013	OPD	2013	S	S	S	I	S	Not-MDR
Ty1101_2013	OPD	2013	R	R	R	I	S	MDR
Ty11053_2013	OPD	2013	S	S	S	I	S	Not-MDR
Ty11059_2013	OPD	2013	S	S	S	I	S	Not-MDR
Ty11060_2013	OPD	2013	R	R	R	I	S	MDR
Ty11094_2013	OPD	2013	S	S	S	I	S	Not-MDR
Ty11122_2013	OPD	2013	R	S	S	R	S	Not-MDR
Ty11160_2013	OPD	2013	R	R	R	I	S	MDR
Ty11197_2013	OPD	2013	S	S	S	I	S	Not-MDR
Ty11202_2013	OPD	2013	S	S	S	I	S	Not-MDR
Ty11226_2013	OPD	2013	S	S	S	I	S	Not-MDR
Ty11248_2013	OPD	2013	R	R	R	I	S	MDR
Ty11652_2013	Popular	2013	S	S	S	I	S	Not-MDR	0.125	0.0312
Ty128_2013	OPD	2013	S	S	S	I	S	Not-MDR
Ty146_2013	OPD	2013	S	S	S	I	S	Not-MDR
Ty187_2013	OPD	2013	R	R	R	I	S	MDR
Ty199_2013	OPD	2013	S	S	S	I	S	Not-MDR
Ty201_2013	OPD	2013	S	S	S	I	S	Not-MDR
Ty218_2013	OPD	2013	S	S	S	I	S	Not-MDR
Ty222_2013	OPD	2013	S	S	S	I	S	Not-MDR
Ty239_2013	OPD	2013	R	R	R	I	S	MDR
Ty243_2013	OPD	2013	S	S	S	I	S	Not-MDR
Ty257_2013	OPD	2013	R	R	R	I	S	MDR
Ty298_2013	OPD	2013	S	S	S	I	S	Not-MDR
Ty299_2013	OPD	2013	S	S	S	I	S	Not-MDR
Ty3_2013	OPD	2013	S	S	S	I	S	Not-MDR
Ty338_2013	OPD	2013	S	S	S	I	S	Not-MDR
Ty345_2013	OPD	2013	S	S	S	I	S	Not-MDR
Ty346_2013	OPD	2013	R	R	R	I	S	MDR
Ty347_2013	OPD	2013	S	S	S	I	S	Not-MDR
Ty389_2013	OPD	2013	S	S	S	I	S	Not-MDR
Ty390_2013	OPD	2013	R	R	R	I	S	MDR
Ty413_2013	OPD	2013	R	R	R	I	S	MDR
Ty452_2013	OPD	2013	R	R	R	I	S	MDR
Ty494_2013	OPD	2013	S	S	S	I	S	Not-MDR
Ty509_2013	OPD	2013	S	S	S	I	S	Not-MDR
Ty6118_2013	OPD	2013	R	S	S	R	S	Not-MDR
Ty6140_2013	OPD	2013	R	S	S	R	S	Not-MDR
Ty6144_2013	OPD	2013	R	S	S	I	S	Not-MDR
Ty6181_2013	OPD	2013	S	S	S	I	S	Not-MDR
Ty62_2013	OPD	2013	R	R	R	I	S	MDR
Ty6258_2013	OPD	2013	S	S	S	I	S	Not-MDR
Ty6390_2013	IPD	2013	S	S	S	I	S	Not-MDR	0.25	0.0625	S
Ty6391_2013	IPD	2013	S	S	S	I	S	Not-MDR	0.25	0.0312	S
Ty6392_2013	IPD	2013	S	S	S	I	S	Not-MDR	0.25	0.0312	S
Ty6393_2013	IPD	2013	R	R	R	I	S	MDR	0.5	0.0625	S
Ty6394_2013	IPD	2013	R	S	S	R	S	Not-MDR	4	0.0625	S
Ty6395_2013	IPD	2013	S	S	S	I	S	Not-MDR	0.25	0.125	S
Ty6396_2013	IPD	2013	S	S	S	I	S	Not-MDR	0.25	0.0312	S
Ty6397_2013	IPD	2013	R	R	R	I	S	MDR	0.25	0.0625	S
Ty6398_2013	IPD	2013	S	S	S	I	S	Not-MDR	0.25	0.0625	S
Ty6399_2013	IPD	2013	S	S	S	I	S	Not-MDR			S
Ty6400_2013	IPD	2013	S	S	S	I	S	Not-MDR	0.25	0.0312	S
Ty6401_2013	IPD	2013	S	S	S	I	S	Not-MDR	0.125	0.0312	S
Ty6402_2013	IPD	2013	R	R	R	I	S	MDR	0.25	0.0625	S
Ty6403_2013	IPD	2013	S	S	S	I	S	Not-MDR	0.125	0.0312	S
Ty6404_2013	IPD	2013	R	R	R	I	S	MDR	0.25	0.0625	S
Ty6405_2013	IPD	2013	S	S	S	I	S	Not-MDR	0.25	0.0625
Ty6406_2013	IPD	2013	S	S	S	I	S	Not-MDR	0.25	0.0625
Ty6424_2013	OPD	2013	S	S	S	I	S	Not-MDR
Ty6444_2013	OPD	2013	S	S	S	I	S	Not-MDR
Ty6570_2013	OPD	2013	R	S	S	I	S	Not-MDR
Ty6602_2013	OPD	2013	S	S	S	I	S	Not-MDR
Ty6615_2013	OPD	2013	R	S	S	R	S	Not-MDR
Ty6788_2013	OPD	2013	S	S	S	I	S	Not-MDR
Ty72_2013	OPD	2013	R	R	R	I	S	MDR
Ty83_2013	OPD	2013	S	S	S	I	S	Not-MDR
Ty8673_2013	IPD	2013	S	S	S	I	S	Not-MDR	0.125	0.008	S
Ty8674_2013	IPD	2013	R	R	R	I	S	MDR	0.25	0.0625	S
Ty8675_2013	IPD	2013	S	S	S	I	S	Not-MDR	0.25	0.0312
Ty8676_2013	IPD	2013	S	S	S	I	S	Not-MDR	0.0625	0.0625	S
Ty8677_2013	IPD	2013	S	S	S	I	S	Not-MDR	0.0625	0.0156	S
Ty8678_2013	IPD	2013	S	R	S	I	S	Not-MDR	0.25	0.0625	S
Ty8679_2013	IPD	2013	R	S	S	I	S	Not-MDR	0.25	0.0625
Ty8680_2013	IPD	2013	S	S	S	I	S	Not-MDR	0.125	0.0312	S
Ty8681_2013	IPD	2013	R	R	R	I	S	MDR	0.25	0.0625	S
Ty8682_2013	IPD	2013	R	R	R	I	S	MDR	0.25	0.0625	S
Ty8683_2013	IPD	2013	S	S	S	I	S	Not-MDR	0.125	0.0312	S
Ty8684_2013	IPD	2013	R	R	R	I	S	MDR	0.25	0.0625	S
Ty8685_2013	IPD	2013	R	R	R	I	S	MDR	0.25	0.0625	S
Ty8686_2013	IPD	2013	S	S	S	I	S	Not-MDR	0.0625	0.0156	S
Ty8687_2013	IPD	2013	R	S	S	R	S	Not-MDR	4	0.0625	S
Ty8688_2013	IPD	2013	S	S	S	I	S	Not-MDR	0.0625	0.0312	S
Ty8689_2013	IPD	2013	S	S	S	I	S	Not-MDR	0.0625	0.0156	S
Ty8690_2013	IPD	2013	S	S	S	I	S	Not-MDR	0.0625	0.0312	S
Ty8691_2013	IPD	2013	S	S	S	I	S	Not-MDR	0.0625	0.0312	S
Ty8692_2013	IPD	2013	R	R	R	I	S	MDR	0.25	0.0625	S
Ty8693_2013	IPD	2013	S	S	S	I	S	Not-MDR	0.25	0.0625	S
Ty8694_2013	IPD	2013	S	R	R	I	S	Not-MDR	0.5	0.0625	S
Ty8695_2013	IPD	2013	S	S	S	I	S	Not-MDR			S
Ty8696_2013	IPD	2013	S	S	S	I	S	Not-MDR	0.125	0.0312	S
Ty8697_2013	IPD	2013	S	S	S	I	S	Not-MDR	0.125	0.0312	S
Ty8698_2013	IPD	2013	S	S	S	I	S	Not-MDR	0.25	0.0625	S
Ty8699_2013	IPD	2013	R	R	R	I	S	MDR	0.25	0.0625	S
Ty8700_2013	IPD	2013	S	S	S	I	S	Not-MDR	0.125	0.0312	S
Ty8701_2013	IPD	2013	S	S	S	I	S	Not-MDR	0.25	0.0625	S
Ty8702_2013	IPD	2013	S	S	S	I	S	Not-MDR	0.25	0.0312	S
Ty8703_2013	IPD	2013	R	R	R	I	S	MDR	0.25	0.0625	S
Ty8704_2013	IPD	2013	R	R	R	I	S	MDR	0.125	0.0625	S
Ty8705_2013	IPD	2013	S	S	S	I	S	Not-MDR	0.25	0.0625	S
Ty8706_2013	IPD	2013	R	R	R	I	S	MDR	0.5	0.0625	S
Ty8707_2013	IPD	2013	S	S	S	I	S	Not-MDR	0.25	0.0312	S
Ty8708_2013	IPD	2013	R	S	S	R	S	Not-MDR	4	0.0625	S
Ty8709_2013	IPD	2013	S	S	S	I	S	Not-MDR	0.25	0.0625	S
Ty8710_2013	IPD	2013	S	S	S	I	S	Not-MDR	0.125	0.0312	S
Ty8711_2013	IPD	2013	S	S	S	I	S	Not-MDR	0.125	0.0625	S
Ty8712_2013	IPD	2013	S	S	S	I	S	Not-MDR	0.25	0.0312	S
Ty8713_2013	IPD	2013	S	S	S	I	S	Not-MDR	0.25	0.0312	S
Ty8714_2013	IPD	2013	S	S	S	I	S	Not-MDR	0.25	0.0312	S
Ty8715_2013	IPD	2013	S	S	S	I	S	Not-MDR	0.25	0.0625	S
Ty8716_2013	IPD	2013	S	S	S	I	S	Not-MDR	0.25	0.0625	S
Ty8717_2013	IPD	2013	R	R	R	I	S	MDR
Ty89_2013	OPD	2013	S	S	S	I	S	Not-MDR
Ty9404_2013	OPD	2013	S	S	S	I	S	Not-MDR
Ty9467_2013	OPD	2013	S	S	S	I	S	Not-MDR
Ty9535_2013	OPD	2013	R	R	R	I	S	MDR
Ty955_2013	OPD	2013	S	S	S	I	S	Not-MDR
Ty9573_2013	IPD	2013	R	R	R	I	S	MDR	0.125	0.0312	S
Ty9574_2013	IPD	2013	S	S	S	I	S	Not-MDR	0.125	0.0625	S
Ty9575_2013	IPD	2013	S	S	S	I	S	Not-MDR	0.125	0.0156	S
Ty9576_2013	IPD	2013	R	R	R	I	S	MDR	0.25	0.0625	S
Ty9577_2013	IPD	2013	S	S	S	I	S	Not-MDR	0.25	0.0625	S
Ty9578_2013	IPD	2013	S	S	S	I	S	Not-MDR	0.125	0.0312	S
Ty9579_2013	IPD	2013	R	R	R	I	S	MDR	0.25	0.0625	S
Ty9580_2013	IPD	2013	S	R	S	I	S	Not-MDR	0.25	0.0625	S
Ty9581_2013	IPD	2013	R	R	R	I	S	MDR	0.25	0.0625	S
Ty9582_2013	IPD	2013	S	S	S	I	S	Not-MDR	0.125	0.0312	S
Ty9583_2013	IPD	2013	S	S	S	I	S	Not-MDR	0.25	0.0312	S
Ty9584_2013	IPD	2013	S	S	S	I	S	Not-MDR	0.25	0.0312	S
Ty9585_2013	IPD	2013	S	S	S	I	S	Not-MDR	0.125	0.0312	S
Ty9586_2013	IPD	2013	S	S	S	I	S	Not-MDR	0.25	0.0625	S
Ty9587_2013	IPD	2013	S	S	S	I	S	Not-MDR			S
Ty9588_2013	IPD	2013	S	S	S	I	S	Not-MDR	0.25	0.0625	S
Ty9589_2013	IPD	2013	S	S	S	I	S	Not-MDR	0.25	0.0625	S
Ty9624_2013	OPD	2013	S	S	S	I	S	Not-MDR
Ty9666_2013	OPD	2013	S	S	S	I	S	Not-MDR
Ty9670_2013	OPD	2013	R	R	R	I	S	MDR
Ty9840_2013	OPD	2013	R	R	R	I	S	MDR
Ty10026_2014	OPD	2014	S	S	S	I	S	Not-MDR
Ty10030_2014	OPD	2014	R	R	R	I	S	MDR
Ty10036_2014	OPD	2014	R	R	R	I	S	MDR
Ty10050_2014	OPD	2014	R	S	S	R	S	Not-MDR
Ty10104_2014	IPD	2014	S	S	S	I	S	Not-MDR	0.125	0.0312	S
Ty10248_2014	OPD	2014	S	S	S	I	S	Not-MDR
Ty10284_2014	OPD	2014	S	S	S	I	S	Not-MDR
Ty10380_2014	OPD	2014	S	S	S	I	S	Not-MDR
Ty10401_2014	OPD	2014	R	R	R	R	S	MDR
Ty10447_2014	OPD	2014	S	S	S	I	S	Not-MDR
Ty10448_2014	OPD	2014	S	S	S	R	S	Not-MDR
Ty10457_2014	OPD	2014	S	S	S	I	S	Not-MDR
Ty10459_2014	OPD	2014	S	S	S	I	S	Not-MDR
Ty10468_2014	OPD	2014	S	S	S	I	S	Not-MDR
Ty10532_2014	OPD	2014	S	S	S	I	S	Not-MDR
Ty10540_2014	OPD	2014	S	S	S	I	S	Not-MDR
Ty10549_2014	OPD	2014	S	S	S	I	S	Not-MDR
Ty10585_2014	OPD	2014	S	S	S	I	S	Not-MDR
Ty10595_2014	OPD	2014	S	S	S	I	S	Not-MDR
Ty1061_2014	IPD	2014	S	S	S	I	S	Not-MDR	0.25	0.0625	S
Ty10612_2014	OPD	2014	R	R	R	I	S	MDR
Ty1062_2014	IPD	2014	R	R	R	I	S	MDR	0.25	0.0625	S
Ty10629_2014	OPD	2014	R	R	R	I	S	MDR
Ty1063_2014	IPD	2014	S	S	S	I	S	Not-MDR	0.125	0.0312	S
Ty1064_2014	IPD	2014	S	S	S	I	S	Not-MDR	0.125	0.0312	S
Ty1065_2014	IPD	2014	R	R	R	I	S	MDR	0.25	0.0625	S
Ty10650_2014	OPD	2014	R	R	R	I	S	MDR
Ty1066_2014	IPD	2014	R	R	R	I	S	MDR	0.25	0.0625	S
Ty10667_2014	OPD	2014	S	S	S	I	S	Not-MDR
Ty10710_2014	OPD	2014	S	S	S	I	S	Not-MDR
Ty10730_2014	OPD	2014	S	S	S	I	S	Not-MDR
Ty10886_2014	OPD	2014	S	S	S	I	S	Not-MDR
Ty10888_2014	OPD	2014	S	S	S	I	S	Not-MDR
Ty10904_2014	OPD	2014	S	S	S	I	S	Not-MDR
Ty10916_2014	OPD	2014	R	R	R	I	S	MDR
Ty10940_2014	OPD	2014	S	S	S	I	S	Not-MDR
Ty11011_2014	OPD	2014	S	S	S	I	S	Not-MDR
Ty11038_2014	OPD	2014	R	R	R	I	S	MDR
Ty1104_2014	OPD	2014	S	S	S	I	S	Not-MDR
Ty11049_2014	OPD	2014	S	S	S	I	S	Not-MDR
Ty11074_2014	OPD	2014	S	S	S	I	S	Not-MDR
Ty11076_2014	OPD	2014	S	S	S	S	S	Not-MDR
Ty11088_2014	OPD	2014	S	S	S	I	S	Not-MDR
Ty11131_2014	OPD	2014	R	R	R	I	S	MDR
Ty11161_2014	OPD	2014	S	S	S	I	S	Not-MDR
Ty11164_2014	OPD	2014	S	S	S	I	S	Not-MDR
Ty11173_2014	OPD	2014	R	R	R	I	S	MDR
Ty11194_2014	OPD	2014	S	S	S	I	S	Not-MDR
Ty11213_2014	OPD	2014	S	S	S	I	S	Not-MDR
Ty11250_2014	OPD	2014	S	S	S	I	S	Not-MDR
Ty11254_2014	OPD	2014	R	R	R	I	S	MDR
Ty114_2014	OPD	2014	R	R	R	I	S	MDR
Ty124_2014	OPD	2014	S	S	S	I	S	Not-MDR
Ty133_2014	OPD	2014	S	S	S	I	S	Not-MDR
Ty142_2014	OPD	2014	S	S	S	I	S	Not-MDR
Ty1642_2014	OPD	2014	S	S	S	I	S	Not-MDR
Ty1646_2014	OPD	2014	S	S	S	I	S	Not-MDR
Ty178_2014	OPD	2014	S	S	S	I	S	Not-MDR
Ty181_2014	OPD	2014	S	S	S	I	S	Not-MDR
Ty196_2014	OPD	2014	S	S	S	I	S	Not-MDR
Ty198_2014	OPD	2014	R	R	R	I	S	MDR
Ty216_2014	OPD	2014	S	S	S	I	S	Not-MDR
Ty217_2014	OPD	2014	S	S	S	I	S	Not-MDR
Ty247_2014	OPD	2014	S	S	S	I	S	Not-MDR
Ty258_2014	OPD	2014	S	S	S	I	S	Not-MDR
Ty272_2014	OPD	2014	R	R	R	I		MDR
Ty326_2014	OPD	2014	S	S	S	I	S	Not-MDR
Ty327_2014	OPD	2014	R	R	R	I	S	MDR
Ty363_2014	OPD	2014	S	S	S	I	S	Not-MDR
Ty375_2014	OPD	2014	R	R	R	I	S	MDR
Ty376_2014	OPD	2014	S	S	S	I	S	Not-MDR
Ty387_2014	OPD	2014	S	S	S	I	S	Not-MDR
Ty402_2014	OPD	2014	S	S	S	I	S	Not-MDR
Ty4193_2014	OPD	2014	S	S	S	I	S	Not-MDR
Ty436_2014	OPD	2014	S	S	S	I	S	Not-MDR
Ty444_2014	OPD	2014	R	R	R	I	S	MDR
Ty453_2014	OPD	2014	S	S	S	I	S	Not-MDR
Ty458_2014	OPD	2014	R	R	R	I	S	MDR
Ty484_2014	OPD	2014	S	S	S	I	S	Not-MDR
Ty487_2014	OPD	2014	R	R	R	I	S	MDR
Ty520_2014	OPD	2014	S	S	S	I	S	Not-MDR
Ty526_2014	IPD	2014	S	S	S	I	S	Not-MDR	0.5	0.125	S
Ty529_2014	IPD	2014	S	S	S	I	S	Not-MDR	0.25	0.0625	S
Ty535_2014	IPD	2014	S	S	S	I	S	Not-MDR	0.125	0.0625	S
Ty537_2014	IPD	2014	S	S	S	I	S	Not-MDR	0.25	0.125	S
Ty538_2014	IPD	2014	R	R	R	I	S	MDR	0.5	0.125	S
Ty539_2014	IPD	2014	R	R	R	I	S	MDR	0.25	0.0625	R
Ty542_2014	IPD	2014	S	S	S	I	S	Not-MDR	0.5	0.125	S
Ty544_2014	IPD	2014	S	S	S	I	S	Not-MDR	0.5	0.125	S
Ty552_2014	IPD	2014	S	S	S	I	S	Not-MDR	0.25	0.0312	S
Ty554_2014	IPD	2014	S	S	S	I	S	Not-MDR	0.125	0.0625	S
Ty556_2014	IPD	2014	S	S	S	I	S	Not-MDR	0.25	0.0625	S
Ty557_2014	IPD	2014	S	S	S	I	S	Not-MDR	0.125	0.125	S
Ty558_2014	IPD	2014	S	S	S	I	S	Not-MDR	0.5	0.125	S
Ty559_2014	IPD	2014	S	S	S	I	S	Not-MDR	0.25	0.0625	S
Ty563_2014	IPD	2014	S	S	S	I	S	Not-MDR	0.25	0.0625	S
Ty564_2014	IPD	2014	S	S	S	I	S	Not-MDR	0.25	0.0625	S
Ty566_2014	IPD	2014	S	S	S	I	S	Not-MDR	0.25	0.0625	S
Ty567_2014	IPD	2014	S	S	S	I	S	Not-MDR	0.5	0.125	S
Ty569_2014	IPD	2014	R	R	R	I	S	MDR	0.25	0.0625	S
Ty571_2014	IPD	2014	S	S	S	I	S	Not-MDR	0.25	0.0625	S
Ty575_2014	IPD	2014	R	R	R	I	S	MDR	0.125	0.125	S
Ty577_2014	IPD	2014	R	R	R	I	S	MDR	0.5	0.0625	S
Ty578_2014	IPD	2014	S	S	S	I	S	Not-MDR	0.25	0.125	S
Ty580_2014	IPD	2014	S	S	S	I	S	Not-MDR	0.25	0.0625	S
Ty581_2014	IPD	2014	S	S	S	I	S	Not-MDR	0.125	0.0625	S
Ty582_2014	IPD	2014	S	S	S	I	S	Not-MDR	0.5	0.125	S
Ty583_2014	IPD	2014	S	S	S	I	S	Not-MDR	0.25	0.0625	S
Ty584_2014	IPD	2014	S	S	S	I	S	Not-MDR	0.5	0.25	S
Ty586_2014	IPD	2014	S	S	S	I	S	Not-MDR	0.5	0.125	S
Ty587_2014	IPD	2014	S	S	S	I	S	Not-MDR	0.25	0.125	S
Ty588_2014	IPD	2014	S	S	S	I	S	Not-MDR	0.25	0.125	S
Ty589_2014	IPD	2014	S	S	S	I	S	Not-MDR	0.25	0.125	S
Ty592_2014	IPD	2014	S	S	S	I	S	Not-MDR	0.25	0.0625	S
Ty595_2014	IPD	2014	R	R	R	I	S	MDR	0.25	0.0625	S
Ty596_2014	IPD	2014	S	S	S	I	S	Not-MDR	0.5	0.125	S
Ty599_2014	IPD	2014	R	R	R	I	S	MDR
Ty603_2014	IPD	2014	S	S	S	I	S	Not-MDR	0.25	0.125	S
Ty609_2014	IPD	2014	S	S	S	I	S	Not-MDR	0.5	0.125	S
Ty6096_2014	OPD	2014	S	S	S	I	S	Not-MDR
Ty612_2014	IPD	2014	S	S	S	I	S	Not-MDR			S
Ty6133_2014	OPD	2014	S	S	S	I	S	Not-MDR
Ty614_2014	IPD	2014	R	S	S	I	S	Not-MDR	0.25	0.0625	S
Ty616_2014	IPD	2014	S	S	S	I	S	Not-MDR	0.25	0.0625	S
Ty617_2014	IPD	2014	S	S	S	I	S	Not-MDR	0.25	0.0625	S
Ty619_2014	IPD	2014	R	R	R	I	S	MDR	0.25	0.125	R
Ty620_2014	IPD	2014	R	R	R	I	S	MDR	0.5	0.125	R
Ty622_2014	IPD	2014	S	S	S	I	S	Not-MDR	0.25	0.0625	S
Ty626_2014	IPD	2014	S	S	S	I	S	Not-MDR			S
Ty627_2014	IPD	2014	S	S	S	I	S	Not-MDR			S
Ty6281_2014	OPD	2014	R	S	S	I	S	Not-MDR
Ty630_2014	IPD	2014	S	S	S	I	S	Not-MDR			S
Ty631_2014	IPD	2014	R	S	S	I	S	Not-MDR	0.25	0.0625	S
Ty635_2014	IPD	2014	S	S	S	I	S	Not-MDR	0.5	0.125	S
Ty636_2014	IPD	2014	S	S	S	I	S	Not-MDR	0.25	0.0625	S
Ty638_2014	IPD	2014	S	S	S	R	S	Not-MDR	1	0.0625	S
Ty6407_2014	IPD	2014	S	S	S	I	S	Not-MDR	0.25	0.0625	S
Ty6408_2014	IPD	2014	S	S	S	I	S	Not-MDR	0.125	0.0625	S
Ty6409_2014	IPD	2014	S	S	S	I	S	Not-MDR			S
Ty641_2014	IPD	2014	R	R	R	I	S	MDR	0.25	0.125	S
Ty642_2014	IPD	2014	S	S	S	I	S	Not-MDR	0.25	0.0625	S
Ty6446_2014	OPD	2014	S	S	S	I	S	Not-MDR
Ty645_2014	IPD	2014	S	S	S	I	S	Not-MDR	0.5	0.0625	S
Ty646_2014	IPD	2014	S	S	S	I	S	Not-MDR	0.25	0.0625	S
Ty647_2014	IPD	2014	S	S	S	I	S	Not-MDR	0.5	0.25	S
Ty650_2014	IPD	2014	S	S	S	I	S	Not-MDR	0.25	0.0625	S
Ty651_2014	IPD	2014	S	S	S	I	S	Not-MDR	0.25	0.125	S
Ty652_2014	IPD	2014	S	S	S	I	S	Not-MDR	0.5	0.125	S
Ty6561_2014	OPD	2014	S	S	S	I	S	Not-MDR
Ty657_2014	IPD	2014	S	S	S	I	S	Not-MDR	0.25	0.0625	S
Ty658_2014	IPD	2014	R	R	R	I	S	MDR	0.125	0.0625	S
Ty6592_2014	OPD	2014	R	S	S	I	S	Not-MDR
Ty661_2014	IPD	2014	S	S	S	I	S	Not-MDR	0.25	0.0625	S
Ty6662_2014	OPD	2014	R	R	R	I	S	MDR
Ty6670_2014	OPD	2014	R	R	R	I	S	MDR
Ty6676_2014	OPD	2014	S	S	S	I	S	Not-MDR
Ty6680_2014	OPD	2014	R	S	S	I	S	Not-MDR
Ty67_2014	OPD	2014	R	R	R	I	S	MDR
Ty6799_2014	OPD	2014	R	R	R	I	S	MDR
Ty6814_2014	OPD	2014	S	S	S	I	S	Not-MDR
Ty6880_2014	IPD	2014	R	R	R	I	S	MDR	0.25	0.0625	S
Ty6881_2014	IPD	2014	S	S	S	I	S	Not-MDR	0.25	0.0625	S
Ty6882_2014	IPD	2014	S	S	S	I	S	Not-MDR	0.25	0.0625	S
Ty6883_2014	IPD	2014	R	S	S	I	S	Not-MDR	0.25	0.0625	S
Ty6884_2014	IPD	2014	S	S	S	I	S	Not-MDR	0.125	0.0625	S
Ty6885_2014	IPD	2014	R	S	S	I	S	Not-MDR	0.125	0.0312	S
Ty6886_2014	IPD	2014	R	R	R	I	S	MDR	0.25	0.0625	S
Ty6887_2014	IPD	2014	R	R	R	I	S	MDR	0.25	0.0625	R
Ty6888_2014	IPD	2014	R	R	R	I	S	MDR			S
Ty6889_2014	IPD	2014	R	R	R	I	S	MDR	0.25	0.0312	S
Ty6890_2014	IPD	2014	R	R	R	I	S	MDR	0.25	0.0625	S
Ty6891_2014	IPD	2014	R	R	R	I	S	MDR	0.25	0.0625	S
Ty6892_2014	IPD	2014	S	S	S	I	S	Not-MDR	0.25	0.0625	S
Ty6893_2014	IPD	2014	S	S	S	I	S	Not-MDR	0.25	0.0625	S
Ty6894_2014	IPD	2014	S	S	S	I	S	Not-MDR	0.25	0.0312	S
Ty6895_2014	IPD	2014	S	S	S	I	S	Not-MDR	0.25	0.0625	S
Ty6896_2014	IPD	2014	S	S	S	I	S	Not-MDR	0.0625	0.0312	S
Ty6897_2014	IPD	2014	R	R	R	I	S	MDR	0.25	0.0625	S
Ty6898_2014	IPD	2014	R	R	R	I	S	MDR	0.25	0.0312	S
Ty6899_2014	IPD	2014	S	S	S	I	S	Not-MDR	0.125	0.0625	S
Ty6900_2014	IPD	2014	R	R	R	I	S	MDR	0.125	0.0625	S
Ty6901_2014	IPD	2014	S	S	S	I	S	Not-MDR	0.25	0.0625	S
Ty6902_2014	IPD	2014	R	R	R	I	S	MDR	0.25	0.0625	S
Ty6903_2014	IPD	2014	S	S	S	I	S	Not-MDR	0.25	0.0312	S
Ty6904_2014	IPD	2014	R	R	R	I	S	MDR			S
Ty6905_2014	IPD	2014	R	S	S	I	S	Not-MDR	0.25	0.0625	S
Ty6906_2014	IPD	2014	R	R	R	I	S	MDR	0.25	0.0625	R
Ty6907_2014	IPD	2014	R	S	S	I	S	Not-MDR	0.125	0.0312	S
Ty6908_2014	IPD	2014	S	S	S	I	S	Not-MDR	0.25	0.0625	S
Ty6909_2014	IPD	2014	R	R	R	R	S	MDR	8	0.0625	S
Ty6910_2014	IPD	2014	R	R	R	I	S	MDR	0.25	0.125	S
Ty6911_2014	IPD	2014	S	S	S	I	S	Not-MDR	0.125	0.0312	S
Ty6912_2014	IPD	2014	S	S	S	I	S	Not-MDR	0.0625	0.0625	S
Ty6913_2014	IPD	2014	R	R	R	I	S	MDR	0.25	0.0625	S
Ty6914_2014	IPD	2014	S	S	S	I	S	Not-MDR	0.25	0.0625	S
Ty6915_2014	IPD	2014	S	S	S	I	S	Not-MDR	0.125	0.0312	S
Ty6916_2014	IPD	2014	S	S	S	I	S	Not-MDR	0.5	0.0625	S
Ty6917_2014	IPD	2014	S	S	S	I	S	Not-MDR	0.5	0.0625	S
Ty6918_2014	IPD	2014	S	S	S	I	S	Not-MDR			S
Ty6919_2014	IPD	2014	R	R	R	I	S	MDR	0.25	0.0625	S
Ty8718_2014	IPD	2014	S	S	S	I	S	Not-MDR	0.25	0.0312	S
Ty8719_2014	IPD	2014	R	R	R	I	S	MDR	0.25	0.0625	S
Ty8720_2014	IPD	2014	S	S	S	I	S	Not-MDR	0.25	0.0625	S
Ty916_2014	OPD	2014	S	S	S	I	S	Not-MDR
Ty9386_2014	OPD	2014	S	S	S	I	S	Not-MDR
Ty9737_2014	OPD	2014	R	R	R	I	S	MDR
Ty9920_2014	OPD	2014	S	S	S	I	S	Not-MDR
Ty9923_2014	OPD	2014	S	S	S	I	S	Not-MDR
Ty9924_2014	OPD	2014	S	S	S	I	S	Not-MDR
Ty9927_2014	OPD	2014	S	S	S	I	S	Not-MDR
Ty9929_2014	OPD	2014	S	R	R	I	S	Not-MDR
Ty993_2014	OPD	2014	S	S	S	I	S	Not-MDR
Ty996_2014	OPD	2014	S	S	S	I	S	Not-MDR
Ty10028_2015	OPD	2015	S	R	R	I	S	Not-MDR
Ty10058_2015	OPD	2015	R	R	R	I	S	MDR
Ty10060_2015	OPD	2015	S	S	S	I	S	Not-MDR
Ty10106_2015	IPD	2015	S	S	S	I	S	Not-MDR	0.125	0.0312	S
Ty10109_2015	IPD	2015	S	S	S	I	S	Not-MDR	0.125	0.0312	S
Ty10132_2015	IPD	2015	S	S	S	I	S	Not-MDR	0.25	0.0625	S
Ty10136_2015	IPD	2015	S	R	S	I	S	Not-MDR	0.25	0.125	S
Ty10140_2015	IPD	2015	S	S	S	I	S	Not-MDR	0.25	0.0625	S
Ty10142_2015	IPD	2015	R	R	R	I	S	MDR			S
Ty10262_2015	OPD	2015	S	S	S	I	S	Not-MDR
Ty10398_2015	OPD	2015	S	S	S	I	S	Not-MDR
Ty10400_2015	OPD	2015	S	S	S	I	S	Not-MDR
Ty10415_2015	OPD	2015	S	S	S	I	S	Not-MDR
Ty10476_2015	OPD	2015	R	R	R	I	S	MDR
Ty10562_2015	OPD	2015	S	S	S	I	S	Not-MDR
Ty10572_2015	OPD	2015	S	S	S	I	S	Not-MDR
Ty10587_2015	OPD	2015	S	S	S	I	S	Not-MDR
Ty10598_2015	OPD	2015	S	S	S	I	S	Not-MDR
Ty10619_2015	OPD	2015	R	R	R	I	S	MDR
Ty10636_2015	OPD	2015	S	S	S	I	S	Not-MDR
Ty10763_2015	OPD	2015	S	S	S	I	S	Not-MDR
Ty10786_2015	OPD	2015	R	R	R	R	S	MDR
Ty10869_2015	OPD	2015	S	S	S	I	S	Not-MDR
Ty10905_2015	OPD	2015	S	S	S	I	S	Not-MDR
Ty10920_2015	OPD	2015	S	S	S	I	S	Not-MDR
Ty10944_2015	OPD	2015	S	S	S	I	S	Not-MDR
Ty11072_2015	OPD	2015	R	R	R	I	S	MDR
Ty11083_2015	OPD	2015	S	S	S	I	S	Not-MDR
Ty11186_2015	OPD	2015	R	R	R	I	S	MDR
Ty11192_2015	OPD	2015	S	S	S	I	S	Not-MDR
Ty2096_2015	OPD	2015	S	S	S	I	S	Not-MDR
Ty2097_2015	OPD	2015	S	S	S	I	S	Not-MDR
Ty2098_2015	OPD	2015	S	R	R	I	S	Not-MDR
Ty2099_2015	OPD	2015	R	R	R	I	S	MDR
Ty2100_2015	OPD	2015	S	S	S	I	S	Not-MDR
Ty2101_2015	OPD	2015	S	S	S	I	S	Not-MDR
Ty2102_2015	OPD	2015	S	S	S	I	S	Not-MDR
Ty2103_2015	OPD	2015	R	R	R	I	S	MDR
Ty2104_2015	OPD	2015	S	S	S	I	S	Not-MDR
Ty2105_2015	OPD	2015	S	S	S	I	S	Not-MDR
Ty2106_2015	OPD	2015	S	S	S	I	S	Not-MDR
Ty2107_2015	OPD	2015	S	S	S	I	S	Not-MDR
Ty2108_2015	OPD	2015	S	S	S	I	S	Not-MDR
Ty2109_2015	OPD	2015	R	R	R	I	S	MDR
Ty2110_2015	OPD	2015	S	S	S	I	S	Not-MDR
Ty2111_2015	OPD	2015	S	S	S	I	S	Not-MDR
Ty2112_2015	OPD	2015	S	S	S	I	S	Not-MDR
Ty2113_2015	OPD	2015	S	S	S	I	S	Not-MDR
Ty2114_2015	OPD	2015	R	S	S	R	S	Not-MDR
Ty2115_2015	OPD	2015	R	S	S	R		Not-MDR
Ty2116_2015	OPD	2015	S	S	S	I	S	Not-MDR
Ty2117_2015	OPD	2015	S	S	S	I	S	Not-MDR
Ty2118_2015	OPD	2015	S	S	S	I	S	Not-MDR
Ty2119_2015	OPD	2015	S	S	S	I	S	Not-MDR
Ty2120_2015	OPD	2015	S	S	S	I	S	Not-MDR
Ty2121_2015	OPD	2015	I	S	S	I	S	Not-MDR
Ty213_2015	OPD	2015	R	R	R	I	S	MDR
Ty215_2015	OPD	2015	S	S	S	I	S	Not-MDR
Ty246_2015	OPD	2015	S	S	S	I	S	Not-MDR
Ty2902_2015	OPD	2015	S	S	S	I	S	Not-MDR
Ty2993_2015	OPD	2015	S	S	S	I	S	Not-MDR
Ty3002_2015	OPD	2015	S	S	S	I	S	Not-MDR
Ty320_2015	OPD	2015	S	S	S	I	S	Not-MDR
Ty33_2015	OPD	2015	R	R	R	I	S	MDR
Ty335_2015	OPD	2015	S	S	S	I	S	Not-MDR
Ty371_2015	OPD	2015	S	S	S	I	S	Not-MDR
Ty398_2015	OPD	2015	S	S	S	I	S	Not-MDR
Ty40_2015	OPD	2015	R	R	R	I	S	MDR
Ty54_2015	OPD	2015	S	S	S	I	S	Not-MDR
Ty55_2015	OPD	2015	S	S	S	I	S	Not-MDR
Ty551_2015	IPD	2015	S	S	S	I	S	Not-MDR	0.25	0.0625	S
Ty553_2015	IPD	2015	S	S	S	I	S	Not-MDR	0.5	0.125	S
Ty5553_2015	OPD	2015	S	S	S	I	S	Not-MDR
Ty5555_2015	OPD	2015	S	S	S	I	S	Not-MDR
Ty560_2015	IPD	2015	R	R	R	I	S	MDR	0.25	0.125	S
Ty561_2015	IPD	2015	S	S	S	I	S	Not-MDR	0.25	0.125	S
Ty565_2015	IPD	2015	S	S	S	I	S	Not-MDR	0.25	0.125	S
Ty568_2015	IPD	2015	S	S	S	I	S	Not-MDR	0.5	0.125	S
Ty572_2015	IPD	2015	S	S	S	I	S	Not-MDR	0.5	0.125	S
Ty573_2015	IPD	2015	S	S	S	I	S	Not-MDR	0.25	0.0625	S
Ty576_2015	IPD	2015	S	S	S	I	S	Not-MDR	0.125	0.0625	S
Ty579_2015	IPD	2015	S	S	S	I	S	Not-MDR	0.5	0.0625	S
Ty585_2015	IPD	2015	R	R	R	I	S	MDR			S
Ty590_2015	IPD	2015	S	S	S	I	S	Not-MDR			S
Ty591_2015	IPD	2015	S	S	S	I	S	Not-MDR			S
Ty597_2015	IPD	2015	S	S	S	I	S	Not-MDR			S
Ty598_2015	IPD	2015	S	S	S	I	S	Not-MDR			S
Ty602_2015	IPD	2015	R	R	R	I	S	MDR			S
Ty605_2015	IPD	2015	S	S	S	I	S	Not-MDR			S
Ty606_2015	IPD	2015	S	S	S	I	S	Not-MDR			S
Ty6108_2015	OPD	2015	S	S	S	I	S	Not-MDR
Ty6138_2015	OPD	2015	R	S	S	R	S	Not-MDR
Ty6156_2015	OPD	2015	S	S	S	I	S	Not-MDR
Ty6274_2015	OPD	2015	R	R	R	I	S	MDR
Ty6278_2015	OPD	2015	S	S	S	I	S	Not-MDR
Ty6430_2015	OPD	2015	R	R	R	R	S	MDR
Ty6479_2015	OPD	2015	S	S	S	I	S	Not-MDR
Ty654_2015	IPD	2015	R	R	R	I	S	MDR	0.25	0.0625	S
Ty655_2015	IPD	2015	S	S	S	I	S	Not-MDR	0.25	0.0625	S
Ty6558_2015	OPD	2015	S	S	S	I	S	Not-MDR
Ty662_2015	IPD	2015	S	S	S	I	S	Not-MDR	0.25	0.0625	S
Ty663_2015	IPD	2015	S	S	S	I	S	Not-MDR	0.125	0.0625	S
Ty666_2015	IPD	2015	S	S	S	I	S	Not-MDR	0.5	0.125	S
Ty6721_2015	OPD	2015	S	S	S	I	S	Not-MDR
Ty673_2015	IPD	2015	S	S	S	I	S	Not-MDR	0.125	0.0625	S
Ty676_2015	IPD	2015	S	S	S	I	S	Not-MDR	0.25	0.125	S
Ty679_2015	IPD	2015	R	R	R	R	S	MDR	8	0.125	S
Ty680_2015	IPD	2015	S	S	S	I	S	Not-MDR			S
Ty682_2015	IPD	2015	S	S	S	I	S	Not-MDR	0.25	0.125	S
Ty683_2015	IPD	2015	S	S	S	I	S	Not-MDR	0.25	0.125	S
Ty684_2015	IPD	2015	S	S	S	I	S	Not-MDR			S
Ty687_2015	IPD	2015	S	S	S	I	S	Not-MDR			S
Ty688_2015	IPD	2015	R	R	R	I	S	MDR			S
Ty689_2015	IPD	2015	R	R	R	I	S	MDR			S
Ty690_2015	IPD	2015	S	S	S	I	S	Not-MDR			S
Ty692_2015	IPD	2015	S	S	S	I	S	Not-MDR	0.25	0.125	S
Ty6920_2015	IPD	2015	S	S	S	I	S	Not-MDR	0.25	0.0625	S
Ty6921_2015	IPD	2015	S	S	S	I	S	Not-MDR	0.125	0.0312	S
Ty6922_2015	IPD	2015	S	S	S	S	S	Not-MDR	0.008	0.0156	S
Ty6923_2015	IPD	2015	S	S	S	I	S	Not-MDR	0.125	0.0625	S
Ty6924_2015	IPD	2015	S	S	S	I	S	Not-MDR	0.125	0.0625	S
Ty6925_2015	IPD	2015	R	R	R	I	S	MDR	0.25	0.0625	S
Ty6926_2015	IPD	2015	S	S	S	I	S	Not-MDR	0.125	0.0312	S
Ty6928_2015	IPD	2015	S	S	S	I	S	Not-MDR	0.25	0.0625	S
Ty6929_2015	IPD	2015	S	S	S	I	S	Not-MDR	0.125	0.0312	S
Ty6930_2015	IPD	2015	R	R	R	I	S	MDR	0.25	0.0625	S
Ty6931_2015	IPD	2015	S	S	S	I	S	Not-MDR	0.125	0.0312	S
Ty6932_2015	IPD	2015	S	S	S	I	S	Not-MDR	0.5	0.0625	S
Ty6933_2015	IPD	2015	S	S	S	I	S	Not-MDR	0.125	0.0312	S
Ty6934_2015	IPD	2015	S	S	S	I	S	Not-MDR	0.125	0.0312	S
Ty6935_2015	IPD	2015	S	S	S	I	S	Not-MDR	0.125	0.0312	S
Ty6936_2015	IPD	2015	R	R	R	I	S	MDR	0.25	0.0625	S
Ty6937_2015	IPD	2015	S	S	S	I	S	Not-MDR	0.25	0.0625	S
Ty6938_2015	IPD	2015	R	R	R	I	S	MDR	0.125	0.0625	S
Ty6939_2015	IPD	2015	S	S	S	I	S	Not-MDR	0.25	0.0625	S
Ty6940_2015	IPD	2015	S	S	S	I	S	Not-MDR	0.25	0.0625	S
Ty6941_2015	IPD	2015	S	S	S	I	S	Not-MDR	0.25	0.0625	S
Ty6942_2015	IPD	2015	S	S	S	I	S	Not-MDR	0.25	0.0625	S
Ty6943_2015	IPD	2015	S	S	S	I	S	Not-MDR	0.125	0.0312	S
Ty6944_2015	IPD	2015	S	S	S	I	S	Not-MDR	0.25	0.0625	S
Ty6945_2015	IPD	2015	S	S	S	I	S	Not-MDR	0.125	0.0625	S
Ty6946_2015	IPD	2015	S	S	S	I	S	Not-MDR			S
Ty6947_2015	IPD	2015	S	S	S	I	S	Not-MDR			S
Ty6948_2015	IPD	2015	R	R	R	I	S	MDR			R
Ty6949_2015	IPD	2015	R	R	R	I	S	MDR			S
Ty695_2015	IPD	2015	S	S	S	I	S	Not-MDR	0.5	0.125	S
Ty6950_2015	IPD	2015	S	S	S	I	S	Not-MDR			S
Ty6951_2015	IPD	2015	S	S	S	I	S	Not-MDR			S
Ty6952_2015	IPD	2015	S	S	S	I	S	Not-MDR			S
Ty6953_2015	IPD	2015	R	R	R	I	S	MDR			S
Ty6954_2015	IPD	2015	S	S	S	R	S	Not-MDR			S
Ty6955_2015	IPD	2015	R	R	R	R	S	MDR			S
Ty6956_2015	IPD	2015	S	S	S	R	S	Not-MDR			S
Ty6957_2015	IPD	2015	S	S	S	R	S	Not-MDR			S
Ty6958_2015	IPD	2015	R	R	R	R	S	MDR			S
Ty6959_2015	IPD	2015	R	R	R	R	S	MDR			S
Ty696_2015	IPD	2015	R	R	R	I	S	MDR	0.25	0.0625	S
Ty6960_2015	IPD	2015	S	S	S	I	S	Not-MDR			S
Ty6961_2015	IPD	2015	S	S	S	I	S	Not-MDR			S
Ty6962_2015	IPD	2015	R	R	R	I	S	MDR			S
Ty6963_2015	IPD	2015	S	S	S	I	S	Not-MDR			S
Ty6964_2015	IPD	2015	R	R	R	I	S	MDR			S
Ty6965_2015	IPD	2015	R	R	R	R	S	MDR			S
Ty6966_2015	IPD	2015	S	S	S	R	S	Not-MDR
Ty6967_2015	IPD	2015	R	R	R	R	S	MDR			R
Ty6968_2015	IPD	2015	S	S	S	I	S	Not-MDR			S
Ty6969_2015	IPD	2015	R	R	R	I	S	MDR			S
Ty697_2015	IPD	2015	S	S	S	I	S	Not-MDR			S
Ty698_2015	IPD	2015	R	R	R	I	S	MDR	0.25	0.0625	S
Ty699_2015	IPD	2015	S	S	S	I	S	Not-MDR	0.25	0.0625	S
Ty701_2015	IPD	2015	S	S	S	I	S	Not-MDR	0.25	0.0625	S
Ty704_2015	IPD	2015	S	S	S	I	S	Not-MDR	0.25	0.0625	S
Ty705_2015	IPD	2015	S	S	S	I	S	Not-MDR	0.125	0.0625	S
Ty706_2015	IPD	2015	S	S	S	I	S	Not-MDR	0.25	0.0625	S
Ty7060_2015	OPD	2015	S	S	S	I	S	Not-MDR
Ty707_2015	IPD	2015	S	S	S	I	S	Not-MDR	0.25	0.0625	S
Ty709_2015	IPD	2015	R	S	S	I	S	Not-MDR			S
Ty711_2015	IPD	2015	S	S	S	I	S	Not-MDR	0.125	0.0312	S
Ty712_2015	IPD	2015	S	S	S	I	S	Not-MDR	0.125	0.0312	S
Ty713_2015	IPD	2015	R	R	R	R	S	MDR	2	0.0312	S
Ty714_2015	IPD	2015	R	R	R	I	S	MDR	0.25	0.0312	S
Ty715_2015	IPD	2015	S	S	S	I	S	Not-MDR	0.125	0.0312	S
Ty717_2015	IPD	2015	S	S	S	I	S	Not-MDR	0.125	0.0312	S
Ty718_2015	IPD	2015	R	R	R	I	S	MDR	0.25	0.0625	S
Ty719_2015	IPD	2015	S	S	S	I	S	Not-MDR	0.25	0.0312	S
Ty720_2015	IPD	2015	S	S	S	I	S	Not-MDR	0.25	0.0312	S
Ty721_2015	IPD	2015	S	S	S	I	S	Not-MDR	0.125	0.0625	S
Ty722_2015	IPD	2015	R	R	R	I	S	MDR	0.125	0.0625	S
Ty724_2015	IPD	2015	S	S	S	I	S	Not-MDR	0.5	0.0625	S
Ty725_2015	IPD	2015	S	S	S	I	S	Not-MDR	0.125	0.0312	S
Ty726_2015	IPD	2015	R	R	R	I	S	MDR	0.25	0.0625	S
Ty727_2015	IPD	2015	S	S	S	I	S	Not-MDR	0.5	0.0625	S
Ty728_2015	IPD	2015	R	R	R	I	S	MDR	0.25	0.0625	S
Ty729_2015	IPD	2015	R	R	R	I	S	MDR	0.25	0.0625	S
Ty730_2015	IPD	2015	S	S	S	I	S	Not-MDR	0.125	0.0312	S
Ty731_2015	IPD	2015	R	R	R	I	S	MDR	0.25	0.0625	S
Ty732_2015	IPD	2015	S	S	S	I	S	Not-MDR	0.125	0.0625	S
Ty733_2015	IPD	2015	S	S	S	I	S	Not-MDR	0.125	0.0312	S
Ty734_2015	IPD	2015	S	S	S	I	S	Not-MDR	0.125	0.0312	S
Ty735_2015	IPD	2015	S	S	S	I	S	Not-MDR	0.25	0.0625	S
Ty736_2015	IPD	2015	S	S	S	I	S	Not-MDR			S
Ty737_2015	IPD	2015	S	S	S	I	S	Not-MDR			S
Ty738_2015	IPD	2015	S	S	S	I	S	Not-MDR	0.125	0.0312	S
Ty739_2015	IPD	2015	S	S	S	I	S	Not-MDR			S
Ty741_2015	IPD	2015	S	S	S	I	S	Not-MDR			S
Ty742_2015	IPD	2015	S	S	S	I	S	Not-MDR	0.25	0.0312	S
Ty743_2015	IPD	2015	S	S	S	I	S	Not-MDR			S
Ty745_2015	IPD	2015	S	S	S	I	S	Not-MDR			S
Ty747_2015	IPD	2015	S	S	S	I	S	Not-MDR			S
Ty748_2015	IPD	2015	S	S	S	I	S	Not-MDR	0.125	0.0312	S
Ty749_2015	IPD	2015	S	S	S	I	S	Not-MDR	0.125	0.0312	S
Ty750_2015	IPD	2015	S	S	S	I	S	Not-MDR			S
Ty752_2015	IPD	2015	R	R	R	I	S	MDR			S
Ty753_2015	IPD	2015	R	R	R	I	S	MDR			S
Ty974_2015	OPD	2015	S	S	S	I	S	Not-MDR
Ty9969_2015	OPD	2015	R	R	R	I	S	MDR
Ty10111_2016	IPD	2016	S	S	S	I	S	Not-MDR	0.5	0.125	S
Ty10112_2016	IPD	2016	S	S	S	S	S	Not-MDR			S
Ty10115_2016	IPD	2016		S	S	I	S	Not-MDR	0.25	0.0625	S
Ty10116_2016	IPD	2016	S	S	S	I	S	Not-MDR			S
Ty10117_2016	IPD	2016	S	S	S	I	S	Not-MDR	0.25	0.0625	S
Ty10118_2016	IPD	2016	S	S	S	I	S	Not-MDR	0.25	0.0625	S
Ty10119_2016	IPD	2016	S	S	S	I	S	Not-MDR	0.25	0.0625	S
Ty10133_2016	IPD	2016	S	S	S	I	S	Not-MDR	0.25	0.0625	S
Ty10137_2016	IPD	2016	S	S	S	I	S	Not-MDR	0.25	0.0625	S
Ty10138_2016	IPD	2016	S	S	S	S	S	Not-MDR	0.0156	0.0625	S
Ty10139_2016	IPD	2016	S	S	S	I	S	Not-MDR	0.25	0.0625	S
Ty10141_2016	IPD	2016	S	S	S	I	S	Not-MDR	0.125	0.0625	S
Ty10143_2016	IPD	2016	S	S	S	I	S	Not-MDR	0.25	0.0625	S
Ty10145_2016	IPD	2016	S	S	S	I	S	Not-MDR	0.25	0.0625	S
Ty10147_2016	IPD	2016	S	S	S	S	S	Not-MDR			S
Ty10151_2016	IPD	2016	R	S	S	I	S	Not-MDR			S
Ty10157_2016	IPD	2016	R	S	S	I	S	Not-MDR			S
Ty10158_2016	IPD	2016	R	R	R	I	S	MDR			S
Ty2731_2016	OPD	2016	R	R	R	I	S	MDR
Ty2732_2016	IPD	2016	R	R	R	I	S	MDR
Ty2733_2016	OPD	2016	R	R	R	I	S	MDR
Ty2734_2016	OPD	2016	S	S	S	I	S	Not-MDR
Ty2735_2016	OPD	2016	S	S	S	I	S	Not-MDR
Ty2736_2016	OPD	2016	R	R	R	I	S	MDR
Ty2737_2016	IPD	2016	R	R	R	I	S	MDR
Ty2738_2016	IPD	2016	R	S	S	R	S	Not-MDR
Ty2739_2016	IPD	2016	S	S	S	I	S	Not-MDR
Ty2740_2016	IPD	2016	R	R	R	I	S	MDR
Ty2741_2016	OPD	2016	R	R	R	I	S	MDR
Ty2742_2016	IPD	2016	R	R	R	I	S	MDR
Ty2743_2016	IPD	2016	S	S	S	I	S	Not-MDR
Ty2744_2016	IPD	2016	R	R	R	I	S	MDR
Ty2745_2016	OPD	2016	S	S	S	I	S	Not-MDR
Ty2746_2016	OPD	2016	R	R	R	I	S	MDR
Ty2747_2016	IPD	2016	S	S	S	I	S	Not-MDR
Ty2748_2016	OPD	2016	S	R	S	I	S	Not-MDR
Ty2749_2016	IPD	2016	S	S	S	I	S	Not-MDR
Ty2750_2016	IPD	2016	R	R	R	I	S	MDR
Ty2751_2016	OPD	2016	S	S	S	I	S	Not-MDR
Ty2752_2016	IPD	2016	S	S	S	I	S	Not-MDR
Ty2753_2016	OPD	2016	R	R	R	I	S	MDR
Ty2754_2016	OPD	2016	R	R	R	I	S	MDR
Ty2755_2016	OPD	2016	S	S	S	I	S	Not-MDR
Ty2756_2016	OPD	2016	S	S	S	I	S	Not-MDR
Ty2757_2016	IPD	2016	R	R	R	I	S	MDR
Ty2758_2016	IPD	2016	S	S	S	I	S	Not-MDR
Ty2759_2016	IPD	2016	R	R	R	I	S	MDR
Ty2760_2016	OPD	2016	R	R	R	I	S	MDR
Ty2761_2016	OPD	2016	R	R	R	I	S	MDR
Ty2762_2016	OPD	2016	S	S	S	I	S	Not-MDR
Ty2763_2016	OPD	2016	S	S	S	I	S	Not-MDR
Ty2764_2016	OPD	2016	S	S	S	I	S	Not-MDR
Ty2765_2016	IPD	2016	R	R	R	I	S	MDR
Ty2766_2016	IPD	2016	S	S	S	I	S	Not-MDR
Ty2767_2016	IPD	2016	S	S	S	I	S	Not-MDR
Ty2768_2016	OPD	2016	R	R	R	I	S	MDR
Ty2769_2016	OPD	2016	R	R	R	I	S	MDR
Ty2770_2016	OPD	2016	R	R	R	I	S	MDR
Ty2771_2016	IPD	2016	S	S	S	I	S	Not-MDR
Ty2772_2016	IPD	2016	S	S	S	I	S	Not-MDR
Ty2773_2016	OPD	2016	S	S	S	I	S	Not-MDR
Ty2774_2016	IPD	2016	R	R	R	I	S	MDR
Ty2775_2016	IPD	2016	S	S	S	I	S	Not-MDR
Ty2776_2016	OPD	2016	S	S	S	I	S	Not-MDR
Ty2777_2016	IPD	2016	S	S	S	I	S	Not-MDR
Ty2778_2016	IPD	2016	S	S	S	I	S	Not-MDR
Ty2779_2016	IPD	2016	S	S	S	I	S	Not-MDR
Ty2780_2016	OPD	2016	S	S	S	I	S	Not-MDR
Ty2781_2016	OPD	2016	R	R	R	I	S	MDR
Ty2782_2016	IPD	2016	R	R	R	I	S	MDR
Ty2783_2016	OPD	2016	S	S	S	I	S	Not-MDR
Ty2784_2016	IPD	2016	S	S	S	I	S	Not-MDR
Ty2785_2016	OPD	2016	S	S	S	I	S	Not-MDR
Ty2786_2016	OPD	2016	R	R	R	I	S	MDR
Ty2787_2016	IPD	2016	S	S	S	I	S	Not-MDR
Ty2788_2016	IPD	2016	S	S	S	I	S	Not-MDR
Ty2789_2016	OPD	2016	S	S	S	I	S	Not-MDR
Ty2790_2016	OPD	2016	R	R	R	I	S	MDR
Ty2791_2016	OPD	2016	S	S	S	I	S	Not-MDR
Ty2792_2016	IPD	2016	S	S	S	I	S	Not-MDR
Ty2793_2016	OPD	2016	S	S	S	I	S	Not-MDR
Ty2794_2016	IPD	2016	R	R	R	I	S	MDR
Ty2795_2016	IPD	2016	S	S	S	I	S	Not-MDR
Ty2796_2016	OPD	2016	S	S	S	I	S	Not-MDR
Ty2797_2016	OPD	2016	S	S	S	I	S	Not-MDR
Ty2798_2016	IPD	2016	R	R	R	I	S	MDR
Ty2799_2016	OPD	2016	S	R	R	I	S	Not-MDR
Ty2800_2016	OPD	2016	S	S	S	I	S	Not-MDR
Ty2801_2016	IPD	2016	S	S	S	I	S	Not-MDR
Ty2802_2016	OPD	2016	S	S	S	I	S	Not-MDR
Ty2803_2016	IPD	2016	S	S	S	I	S	Not-MDR
Ty2804_2016	OPD	2016	S	S	S	I	S	Not-MDR
Ty2805_2016	IPD	2016	S	S	S	I	S	Not-MDR
Ty2806_2016	OPD	2016	S	S	S	I	S	Not-MDR
Ty2807_2016	OPD	2016	S	R	S	I	S	Not-MDR
Ty2808_2016	OPD	2016	R	R	R	I	S	MDR
Ty2809_2016	OPD	2016	S	S	S	I	S	Not-MDR
Ty2810_2016	OPD	2016	R	R	R	I	S	MDR
Ty2811_2016	OPD	2016	S	S	S	I	S	Not-MDR
Ty2812_2016	OPD	2016	S	S	S	I	S	Not-MDR
Ty2813_2016	OPD	2016	S	S	S	I	S	Not-MDR
Ty2814_2016	OPD	2016	S	S	S	S	S	Not-MDR
Ty2815_2016	OPD	2016	S	S	S	S	S	Not-MDR
Ty2816_2016	OPD	2016	S	S	S	I	S	Not-MDR
Ty2817_2016	OPD	2016	S	S	S	I	S	Not-MDR
Ty2818_2016	OPD	2016	S	S	S	I	S	Not-MDR
Ty2819_2016	IPD	2016	S	S	S	I	S	Not-MDR
Ty2820_2016	IPD	2016	S	S	S	I	S	Not-MDR
Ty2821_2016	OPD	2016	R	R	R	I	S	MDR
Ty2822_2016	IPD	2016	S	S	S	I	S	Not-MDR
Ty2823_2016	IPD	2016	S	S	S	I	S	Not-MDR
Ty2824_2016	OPD	2016	S	S	S	I	S	Not-MDR
Ty2825_2016	IPD	2016	S	S	S	I	S	Not-MDR
Ty2826_2016	OPD	2016	R	R	R	I	S	MDR
Ty2827_2016	OPD	2016	R	R	R	I	S	MDR
Ty2828_2016	IPD	2016	S	S	S	I	S	Not-MDR
Ty2829_2016	OPD	2016	S	S	S	I	S	Not-MDR
Ty2830_2016	IPD	2016	S	S	S	I	S	Not-MDR
Ty2831_2016	IPD	2016	S	S	S	I	S	Not-MDR
Ty2832_2016	IPD	2016	S	S	S	I	S	Not-MDR
Ty2833_2016	OPD	2016	R	R	R	I	S	MDR
Ty2834_2016	OPD	2016	S	S	S	S	S	Not-MDR
Ty2835_2016	IPD	2016	R	R	R	I	S	MDR
Ty2836_2016	OPD	2016	S	S	S	I	S	Not-MDR
Ty2837_2016	OPD	2016	S	S	S	I	S	Not-MDR
Ty2838_2016	OPD	2016	S	S	S	I	S	Not-MDR
Ty2839_2016	IPD	2016	S	S	S	I	S	Not-MDR
Ty2840_2016	OPD	2016	S	R	R	I	S	Not-MDR
Ty2841_2016	OPD	2016	S	S	S	S	S	Not-MDR
Ty2842_2016	OPD	2016	S	S	S	I	S	Not-MDR
Ty2843_2016	OPD	2016	R	R	R	I	S	MDR
Ty2844_2016	IPD	2016	R	R	R	I	S	MDR
Ty2845_2016	IPD	2016	S	S	S	I	S	Not-MDR
Ty2846_2016	OPD	2016	R	R	R	I	S	MDR
Ty2847_2016	OPD	2016	S	S	S	I	S	Not-MDR
Ty2848_2016	OPD	2016	S	S	S	I	S	Not-MDR
Ty2849_2016	OPD	2016	R	R	R	I	S	MDR
Ty2850_2016	OPD	2016	S	S	S	I	S	Not-MDR
Ty2851_2016	OPD	2016	R	R	R	I	S	MDR
Ty2852_2016	IPD	2016	R	R	R	I	S	MDR
Ty2853_2016	IPD	2016	S	S	S	I	S	Not-MDR
Ty2854_2016	IPD	2016	S	S	S	I	S	Not-MDR
Ty2855_2016	IPD	2016	S	S	S	I	S	Not-MDR
Ty2856_2016	OPD	2016	S	S	S	I	S	Not-MDR
Ty2857_2016	OPD	2016	S	S	S	I	S	Not-MDR
Ty2858_2016	IPD	2016	S	S	S	I	S	Not-MDR
Ty2859_2016	IPD	2016	R	R	R	I	S	MDR
Ty2860_2016	OPD	2016	S	S	S	R	S	Not-MDR
Ty2861_2016	OPD	2016	S	S	S	I	S	Not-MDR
Ty2862_2016	OPD	2016	S	S	S	I	S	Not-MDR
Ty2863_2016	IPD	2016	S	S	S	I	S	Not-MDR
Ty2864_2016	IPD	2016	S	R	R	I	S	Not-MDR
Ty2865_2016	OPD	2016	S	S	S	I	S	Not-MDR
Ty2866_2016	OPD	2016	S	S	S	I	S	Not-MDR
Ty2867_2016	IPD	2016	S	S	S	I	S	Not-MDR
Ty2868_2016	OPD	2016	S	S	S	I	S	Not-MDR
Ty2869_2016	OPD	2016	S	S	S	I	S	Not-MDR
Ty2870_2016	OPD	2016	S	S	S	R	S	Not-MDR
Ty2871_2016	OPD	2016	R	R	R	I	S	MDR
Ty2872_2016	OPD	2016	R	R	R	I	S	MDR
Ty2873_2016	IPD	2016	S	S	S	I	S	Not-MDR
Ty2874_2016	IPD	2016	S	S	S	I	S	Not-MDR
Ty2875_2016	OPD	2016	S	S	S	I	S	Not-MDR
Ty2876_2016	IPD	2016	R	R	R	I	S	MDR
Ty2877_2016	OPD	2016	S	S	S	I	S	Not-MDR
Ty2878_2016	IPD	2016	S	S	S	I	S	Not-MDR
Ty2879_2016	IPD	2016	S	S	S	I	S	Not-MDR
Ty2880_2016	IPD	2016	S	S	S	I	S	Not-MDR
Ty2881_2016	IPD	2016	R	R	R	I	S	MDR
Ty2882_2016	IPD	2016	R	R	R	I	S	MDR
Ty2883_2016	OPD	2016	S	S	S	I	S	Not-MDR
Ty2884_2016	OPD	2016	S	S	S	I	S	Not-MDR
Ty2885_2016	IPD	2016	S	S	S	I	S	Not-MDR
Ty2886_2016	IPD	2016	S	S	S	I	S	Not-MDR
Ty2887_2016	IPD	2016	S	S	S	I	S	Not-MDR
Ty2888_2016	IPD	2016	S	S	S	I	S	Not-MDR
Ty2889_2016	IPD	2016	S	S	S	I	S	Not-MDR
Ty2890_2016	OPD	2016	S	S	S	I	S	Not-MDR
Ty2891_2016	OPD	2016	S	S	S	I	S	Not-MDR
Ty2892_2016	OPD	2016	S	S	S	I	S	Not-MDR
Ty2893_2016	IPD	2016	S	S	S	I	S	Not-MDR
Ty2894_2016	IPD	2016	S	S	S	I	S	Not-MDR
Ty2895_2016	OPD	2016	S	S	S	I	S	Not-MDR
Ty2896_2016	OPD	2016	S	S	S	I	S	Not-MDR
Ty2897_2016	IPD	2016	R	R	R	I	S	MDR
Ty2898_2016	IPD	2016	S	S	S	I	S	Not-MDR			S
Ty2899_2016	IPD	2016	S	S	S	I	S	Not-MDR
Ty2900_2016	OPD	2016	R	R	R	I	S	MDR			S
Ty2901_2016	OPD	2016	S	S	S	I	S	Not-MDR			S
Ty2904_2016	IPD	2016	S	S	S	I	S	Not-MDR			S
Ty2905_2016	IPD	2016	S	S	S	I	S	Not-MDR			S
Ty2906_2016	OPD	2016	S	S	S	I	S	Not-MDR
Ty2907_2016	IPD	2016	R	R	R	I	S	MDR
Ty2908_2016	OPD	2016	R	R	R	I	S	MDR
Ty2909_2016	IPD	2016	S	S	S	I	S	Not-MDR
Ty2910_2016	IPD	2016	S	S	S	I	S	Not-MDR			S
Ty2911_2016	OPD	2016	R	R	R	I	S	MDR
Ty2912_2016	IPD	2016	S	S	S	I	S	Not-MDR			S
Ty2913_2016	OPD	2016	S	S	S	I	S	Not-MDR
Ty2914_2016	OPD	2016	S	S	S	I	S	Not-MDR			S
Ty2915_2016	IPD	2016	R	R	R	I	S	MDR			S
Ty2916_2016	IPD	2016	S	R	R	I	S	Not-MDR			S
Ty2917_2016	IPD	2016	S	S	S	I	S	Not-MDR			S
Ty2918_2016	IPD	2016	S	S	S	I	S	Not-MDR			S
Ty2919_2016	OPD	2016	R	R	R	I	S	MDR
Ty2920_2016	OPD	2016	S	S	S	I	S	Not-MDR
Ty2921_2016	IPD	2016	S	S	S	I	S	Not-MDR			S
Ty2922_2016	OPD	2016	R	R	R	I	S	MDR
Ty2923_2016	OPD	2016	S	S	S	I	S	Not-MDR
Ty2924_2016	IPD	2016	S	S	S	I	S	Not-MDR			S
Ty2925_2016	IPD	2016	R	R	R	I	S	MDR			S
Ty2926_2016	OPD	2016	S	S	S	I	S	Not-MDR
Ty2927_2016	OPD	2016	S	S	S	I	S	Not-MDR
Ty2928_2016	OPD	2016	S	S	S	I	S	Not-MDR
Ty2929_2016	IPD	2016	S	S	S	I	S	Not-MDR			S
Ty2930_2016	IPD	2016	R	R	R	I	S	MDR			S
Ty2931_2016	OPD	2016	S	S	S	I	S	Not-MDR			S
Ty2932_2016	OPD	2016	S	S	S	I	S	Not-MDR
Ty2933_2016	OPD	2016	S	S	S	I	S	Not-MDR
Ty2934_2016	OPD	2016	R	R	R	I	S	MDR
Ty2935_2016	OPD	2016	S	S	S	I	S	Not-MDR
Ty2936_2016	OPD	2016	R	R	R	I	S	MDR			S
Ty2937_2016	OPD	2016	S	S	S	I	S	Not-MDR			S
Ty2938_2016	OPD	2016	S	S	S	I	S	Not-MDR
Ty2939_2016	OPD	2016	R	R	R	I	S	MDR		0.125	S
Ty2940_2016	OPD	2016	S	S	S	S	S	Not-MDR			S
Ty2941_2016	OPD	2016	S	S	S	I	S	Not-MDR			S
Ty2942_2016	IPD	2016	S	S	S	I	S	Not-MDR			S
Ty2943_2016	OPD	2016	R	R	R	I	S	MDR			S
Ty2944_2016	OPD	2016	R	R	R	I	S	MDR
Ty2945_2016	OPD	2016	S	S	S	I	S	Not-MDR			S
Ty2946_2016	OPD	2016	S	S	S	I	S	Not-MDR			S
Ty2947_2016	OPD	2016	S	S	S	I	S	Not-MDR			S
Ty2948_2016	OPD	2016	S	S	S	I	S	Not-MDR		0.125	S
Ty2949_2016	OPD	2016	R	R	R	I	S	MDR
Ty2950_2016	OPD	2016	S	S	S	I	S	Not-MDR			S
Ty2951_2016	OPD	2016	S	S	S	I	S	Not-MDR			S
Ty2952_2016	OPD	2016	R	R	R	I	S	MDR			S
Ty2953_2016	OPD	2016	S	S	S	I	S	Not-MDR			S
Ty2954_2016	OPD	2016	S	S	S	I	S	Not-MDR			S
Ty2955_2016	OPD	2016	S	S	S	I	S	Not-MDR			S
Ty2956_2016	OPD	2016	S	S	S	I	S	Not-MDR
Ty2957_2016	OPD	2016	S	S	S	I	S	Not-MDR			S
Ty2958_2016	OPD	2016	R	R	R	I	S	MDR			S
Ty2959_2016	OPD	2016	S	S	S	I	S	Not-MDR			S
Ty2960_2016	OPD	2016	S	S	S	I	S	Not-MDR
Ty2961_2016	OPD	2016	S	S	S	I	S	Not-MDR		0.0625	S
Ty2962_2016	OPD	2016	S	S	S	I	S	Not-MDR			S
Ty2963_2016	OPD	2016	S	S	S	I	S	Not-MDR			S
Ty2964_2016	IPD	2016	S	S	S	I	S	Not-MDR			S
Ty2965_2016	OPD	2016	S	S	S	I	S	Not-MDR			S
Ty2966_2016	OPD	2016	S	S	S	I	S	Not-MDR			S
Ty2967_2016	OPD	2016	S	S	S	I	S	Not-MDR			S
Ty2968_2016	OPD	2016	S	S	S	I	S	Not-MDR			S
Ty2969_2016	OPD	2016	S	S	S	I	S	Not-MDR			S
Ty2970_2016	OPD	2016	S	S	S	I	S	Not-MDR		0.125	S
Ty2971_2016	OPD	2016	R	R	R	I	S	MDR		0.0625	S
Ty2972_2016	OPD	2016	S	S	S	I	S	Not-MDR			S
Ty2973_2016	OPD	2016	S	S	S	I	S	Not-MDR			S
Ty2974_2016	OPD	2016	R	R	R	I	S	MDR			S
Ty2975_2016	OPD	2016	S	S	S	I	S	Not-MDR			S
Ty2976_2016	OPD	2016	S	S	S	I	S	Not-MDR			S
Ty2977_2016	OPD	2016	S	S	S	I	S	Not-MDR			S
Ty2978_2016	IPD	2016	R	R	R	I	S	MDR			S
Ty2979_2016	OPD	2016	S	S	S	I	S	Not-MDR			S
Ty2980_2016	IPD	2016	S	S	S	I	S	Not-MDR			S
Ty2981_2016	OPD	2016	R	R	R	I	S	MDR		0.0625	R
Ty2982_2016	IPD	2016	R	R	R	I	S	MDR			S
Ty2983_2016	OPD	2016	S	S	S	I	S	Not-MDR			S
Ty2984_2016	OPD	2016	S	S	S	I	S	Not-MDR			S
Ty2985_2016	OPD	2016	S	S	S	I	S	Not-MDR			S
Ty2986_2016	OPD	2016	S	S	S	S	S	Not-MDR			S
Ty2987_2016	IPD	2016	R	S	S	I	S	Not-MDR			S
Ty2988_2016	OPD	2016	S	S	S	I	S	Not-MDR			S
Ty2989_2016	OPD	2016	S	S	S	I	S	Not-MDR			S
Ty2990_2016	IPD	2016	R	R	R	I	S	MDR		0.0625	R
Ty4204_2016	Popular	2016	S	S	S	S	S	Not-MDR			S
Ty4205_2016	Popular	2016	R	R	R	S	S	MDR			S
Ty4206_2016	Popular	2016	R	R	R	I	S	MDR			S
Ty4207_2016	Popular	2016	R	R	R	I	S	MDR			S
Ty4208_2016	Popular	2016	S	S	S	I	S	Not-MDR			S
Ty4209_2016	Popular	2016	R	R	R	I	S	MDR			S
Ty4210_2016	Popular	2016	S	S	S	I	S	Not-MDR			S
Ty4211_2016	Popular	2016	R	R	R	S	S	MDR			S
Ty4212_2016	Popular	2016	S	S	S	S	S	Not-MDR			S
Ty4213_2016	Popular	2016	S	S	S	I	S	Not-MDR			S
Ty4214_2016	Popular	2016	S	S	S	I	S	Not-MDR			S
Ty4215_2016	Popular	2016	S	S	S	I	S	Not-MDR			S
Ty4216_2016	Popular	2016	S	S	S	I	S	Not-MDR			S
Ty4217_2016	Popular	2016	S	S	S	I	S	Not-MDR			S
Ty4218_2016	Popular	2016	S	S	S	I	S	Not-MDR			S
Ty4219_2016	Popular	2016	S	S	S	I	S	Not-MDR			S
Ty4220_2016	Popular	2016	R	R	R	I	S	MDR			S
Ty4221_2016	Popular	2016	S	S	S	I	S	Not-MDR			S
Ty4222_2016	Popular	2016	S	S	S	I	S	Not-MDR			S
Ty4223_2016	Popular	2016	S	S	S	I	S	Not-MDR			S
Ty4224_2016	Popular	2016	R	R	R	I	S	MDR			S
Ty4225_2016	Popular	2016	R	R	R	I	S	MDR			S
Ty4226_2016	Popular	2016	S	S	S	I	S	Not-MDR			S
Ty4227_2016	Popular	2016	R	S	S	R	S	Not-MDR			S
Ty4943_2016	Popular	2016	S	R	R	I	S	Not-MDR			S
Ty4944_2016	Popular	2016	S	S	S	I	S	Not-MDR			S
Ty4945_2016	Popular	2016	S	S	S	S	S	Not-MDR			S
Ty4946_2016	Popular	2016	S	S	S	I	S	Not-MDR			S
Ty4947_2016	Popular	2016	S	S	S	I	S	Not-MDR			S
Ty4948_2016	Popular	2016	R	R	R	I	S	MDR			S
Ty4949_2016	Popular	2016	S	S	S	I	S	Not-MDR			S
Ty4950_2016	Popular	2016	R	R	R	I	S	MDR			S
Ty4951_2016	Popular	2016	S	S	S	I	S	Not-MDR			S
Ty4952_2016	Popular	2016	S	S	S	I	S	Not-MDR			S
Ty4953_2016	Popular	2016	S	S	S	I	S	Not-MDR			S
Ty4954_2016	Popular	2016	S	S	S	I	S	Not-MDR			S
Ty4955_2016	Popular	2016	S	S	S	I	S	Not-MDR			S
Ty4956_2016	Popular	2016	S	S	S	I	S	Not-MDR			S
Ty4957_2016	Popular	2016	S	S	S	I	S	Not-MDR			S
Ty4958_2016	Popular	2016	S	S	S	I	S	Not-MDR			S
Ty4959_2016	Popular	2016	S	S	S	I	S	Not-MDR			S
Ty4960_2016	Popular	2016	R	R	R	I	S	MDR			S
Ty4961_2016	Popular	2016	R	R	R	I	S	MDR			S
Ty4962_2016	Popular	2016	S	S	S	I	S	Not-MDR			S
Ty4963_2016	Popular	2016	S	S	S	I	S	Not-MDR			S
Ty4964_2016	Popular	2016	R	R	R	I	S	MDR			S
Ty4965_2016	Popular	2016	R	R	R	I	S	MDR			S
Ty4966_2016	Popular	2016	S	S	S	R	S	Not-MDR			S
Ty4967_2016	Popular	2016	S	S	S	I	S	Not-MDR			S
Ty4968_2016	Popular	2016	S	S	S	I	S	Not-MDR			S
Ty4969_2016	Popular	2016	S	S	S	I	S	Not-MDR			S
Ty4978_2016	Popular	2016	S	S	S	I	S	Not-MDR			S
Ty4979_2016	Popular	2016	S	S	S	I	S	Not-MDR			S
Ty4980_2016	Popular	2016	S	S	S	I	S	Not-MDR			S
Ty525_2016	IPD	2016	S	S	S	I	S	Not-MDR	0.25	0.125	S
Ty528_2016	IPD	2016	R	R	R	I	S	MDR	0.5	0.125	S
Ty5285_2016	Popular	2016	S	R	S	I	S	Not-MDR			S
Ty5286_2016	Popular	2016	R	R	R	I	S	MDR			S
Ty5287_2016	Popular	2016	S	S	S	I	S	Not-MDR			S
Ty5288_2016	Popular	2016	S	S	S	I	S	Not-MDR			S
Ty5289_2016	Popular	2016	S	S	S	I	S	Not-MDR			S
Ty5290_2016	Popular	2016	S	S	S	I	S	Not-MDR			S
Ty5291_2016	Popular	2016	R	R	R	I	S	MDR			S
Ty5292_2016	Popular	2016	S	S	S	I	S	Not-MDR			S
Ty5293_2016	Popular	2016	R	R	R	I	S	MDR			S
Ty5294_2016	Popular	2016	S	S	S	I	S	Not-MDR			S
Ty5295_2016	Popular	2016	S	S	S	I	S	Not-MDR			S
Ty5296_2016	Popular	2016	S	S	S	I	S	Not-MDR			S
Ty5297_2016	Popular	2016	S	S	S	I	S	Not-MDR			S
Ty5298_2016	Popular	2016	S	S	S	I	S	Not-MDR			S
Ty5299_2016	Popular	2016	S	S	S	I	S	Not-MDR			S
Ty530_2016	IPD	2016	S	S	S	I	S	Not-MDR	0.125	0.0625	S
Ty5300_2016	Popular	2016	S	S	S	I	S	Not-MDR			S
Ty5301_2016	Popular	2016	S	S	S	I	S	Not-MDR			S
Ty5302_2016	Popular	2016	S	S	S	I	S	Not-MDR			S
Ty5303_2016	Popular	2016	S	S	S	S	S	Not-MDR			S
Ty5304_2016	Popular	2016	S	S	S	S	S	Not-MDR			S
Ty5305_2016	Popular	2016	R	R	R	I	S	MDR			S
Ty5306_2016	Popular	2016	R	R	R	I	S	MDR			S
Ty5307_2016	Popular	2016	S	S	S	I	S	Not-MDR			S
Ty5308_2016	Popular	2016	S	S	S	I	S	Not-MDR			S
Ty5309_2016	Popular	2016	S	S	S	I	S	Not-MDR			S
Ty5310_2016	Popular	2016	R	R	R	I	S	MDR			S
Ty5311_2016	Popular	2016	S	S	S	I	S	Not-MDR			S
Ty5312_2016	Popular	2016	S	S	S	I	S	Not-MDR			S
Ty5313_2016	Popular	2016	S	S	S	I	S	Not-MDR			S
Ty5314_2016	Popular	2016	S	S	S	I	S	Not-MDR			S
Ty5315_2016	Popular	2016	S	S	S	I	S	Not-MDR			S
Ty5316_2016	Popular	2016	S	S	S	I	S	Not-MDR			S
Ty5317_2016	Popular	2016	R	R	R	I	S	MDR			R
Ty532_2016	IPD	2016	S	S	S	I	S	Not-MDR			S
Ty5322_2016	Popular	2016	S	S	S	I	S	Not-MDR			S
Ty5323_2016	Popular	2016	S	S	S	I	S	Not-MDR			S
Ty5324_2016	Popular	2016	S	S	S	I	S	Not-MDR			S
Ty5325_2016	Popular	2016	S	S	S	I	S	Not-MDR			S
Ty5326_2016	Popular	2016	S	S	S	I	S	Not-MDR			S
Ty5327_2016	Popular	2016	S	S	S	I	S	Not-MDR			S
Ty5328_2016	Popular	2016	R	R	R	I	S	MDR			S
Ty536_2016	IPD	2016	S	S	S	I	S	Not-MDR	0.25	0.0625	S
Ty540_2016	IPD	2016	S	S	S	I	S	Not-MDR	0.25	0.0625	S
Ty541_2016	IPD	2016	R	R	R	I	S	MDR	0.25	0.125	S
Ty543_2016	IPD	2016	S	S	S	I	S	Not-MDR	0.25	0.0625	S
Ty545_2016	IPD	2016	S	S	S	I	S	Not-MDR	0.25	0.0625	S
Ty546_2016	IPD	2016	S	S	S	I	S	Not-MDR	0.125	0.0625	S
Ty547_2016	IPD	2016	R	R	R	I	S	MDR	0.25	0.125	S
Ty548_2016	IPD	2016	S	S	S	I	S	Not-MDR	0.25	0.125	S
Ty549_2016	IPD	2016	S	S	S	I	S	Not-MDR	0.5	0.125	S
Ty555_2016	IPD	2016	S	S	S	I	S	Not-MDR	0.25	0.0625	S
Ty608_2016	IPD	2016	R	R	R	I	S	MDR	0.5	0.125	S
Ty610_2016	IPD	2016	R	R	R	I	S	MDR	0.5	0.125	S
Ty611_2016	IPD	2016	S	S	S	R	S	Not-MDR	4	0.125	S
Ty613_2016	IPD	2016	R	R	R	I	S	MDR	0.5	0.125	S
Ty615_2016	IPD	2016	S	S	S	I	S	Not-MDR	0.25	0.125	S
Ty618_2016	IPD	2016	S	S	S	I	S	Not-MDR	0.25	0.0625	S
Ty621_2016	IPD	2016	S	S	S	I	S	Not-MDR	0.25	0.0625	S
Ty623_2016	IPD	2016	R	R	R	I	S	MDR			S
Ty625_2016	IPD	2016	R	R	R	I	S	MDR	0.25	0.125	R
Ty632_2016	IPD	2016	S	S	S	I	S	Not-MDR			S
Ty633_2016	IPD	2016	S	S	S	I	S	Not-MDR	0.125	0.0625	S
Ty643_2016	IPD	2016	S	S	S	I	S	Not-MDR	0.25	0.0625	S
Ty644_2016	IPD	2016	S	S	S	I	S	Not-MDR	0.25	0.0625	S
Ty648_2016	IPD	2016	S	S	S	I	S	Not-MDR	0.25	0.0312	S
Ty653_2016	IPD	2016	S	S	S	I	S	Not-MDR	0.125	0.0625	S
Ty656_2016	IPD	2016	S	S	S	I	S	Not-MDR	0.25	0.0625	S
Ty659_2016	IPD	2016	S	S	S	I	S	Not-MDR	0.25	0.0625	S
Ty664_2016	IPD	2016	S	S	S	I	S	Not-MDR	0.25	0.0625	S
Ty667_2016	IPD	2016	S	S	S	I	S	Not-MDR	0.125	0.125	S
Ty668_2016	IPD	2016	S	S	S	I	S	Not-MDR	0.5	0.125	S
Ty670_2016	IPD	2016	S	R	R	I	S	Not-MDR			S
Ty672_2016	IPD	2016	S	S	S	I	S	Not-MDR	0.25	0.0625	S
Ty674_2016	IPD	2016	S	S	S	I	S	Not-MDR	0.25	0.125	S
Ty675_2016	IPD	2016	R	R	R	I	S	MDR	0.25	0.125	S
Ty677_2016	IPD	2016	S	S	S	I	S	Not-MDR			S
Ty678_2016	IPD	2016	S	R	R	I	S	Not-MDR	0.25	0.0625	S
Ty681_2016	IPD	2016	S	S	S	I	S	Not-MDR			S
Ty685_2016	IPD	2016	R	R	R	I	S	MDR			S
Ty691_2016	IPD	2016	S	S	S	I	S	Not-MDR	0.25	0.0625	S
Ty693_2016	IPD	2016	R	R	R	I	S	MDR			R
Ty6970_2016	IPD	2016	S	S	S	I	S	Not-MDR	0.25	0.0625	S
Ty6971_2016	IPD	2016	R	R	R	I	S	MDR	0.25	0.125	S
Ty6972_2016	IPD	2016	S	S	S	I	S	Not-MDR	0.25	0.0625	S
Ty6973_2016	IPD	2016	S	S	S	I	S	Not-MDR	0.25	0.0625	S
Ty6974_2016	IPD	2016	R	R	R	I	S	MDR	0.5	0.125	S
Ty6975_2016	IPD	2016	R	R	R	R	S	MDR			S
Ty6976_2016	IPD	2016	S	S	S	I	S	Not-MDR	0.25	0.0625	S
Ty6977_2016	IPD	2016	S	S	S	I	S	Not-MDR	0.25	0.0312	S
Ty6978_2016	IPD	2016	R	R	R	I	S	MDR	0.25	0.0625	S
Ty6979_2016	IPD	2016	S	S	S	I	S	Not-MDR	0.25	0.125	S
Ty6980_2016	IPD	2016	S	S	S	R	S	Not-MDR			S
Ty6981_2016	IPD	2016	S	S	S	I	S	Not-MDR	0.25	0.0625	S
Ty6982_2016	IPD	2016	S	S	S	I	S	Not-MDR	0.25	0.0625	S
Ty6983_2016	IPD	2016	S	S	S	I	S	Not-MDR	0.5	0.0625	S
Ty6984_2016	IPD	2016	S	S	S	I	S	Not-MDR	0.25	0.0625	S
Ty6985_2016	IPD	2016	R	R	R	I	S	MDR	0.25	0.125	S
Ty6986_2016	IPD	2016	R	R	R	I	S	MDR	0.25	0.0625	S
Ty6987_2016	IPD	2016	R	R	R	I	S	MDR	0.5	0.125	S
Ty6988_2016	IPD	2016	S	S	S	I	S	Not-MDR	0.25	0.0625	S
Ty6989_2016	IPD	2016	S	S	S	I	S	Not-MDR			S
Ty6990_2016	IPD	2016	R	R	R	I	S	MDR	0.25	0.125	R
Ty6991_2016	IPD	2016	S	R	R	I	S	Not-MDR			S
Ty6992_2016	IPD	2016	R	R	R	I	S	MDR	0.25	0.125	S
Ty6993_2016	IPD	2016	S	S	S	I	S	Not-MDR	0.25	0.0625	S
Ty6994_2016	IPD	2016	S	S	S	I	S	Not-MDR	0.25	0.0625	S
Ty6995_2016	IPD	2016	S	S	S	I	S	Not-MDR	0.25	0.0625	S
Ty6996_2016	IPD	2016	R	R	R	I	S	MDR	0.25	0.0625	S
Ty6997_2016	IPD	2016	S	S	S	I	S	Not-MDR	0.25	0.0625	S
Ty6998_2016	IPD	2016	S	S	S	I	S	Not-MDR	0.125	0.0625	S
Ty6999_2016	IPD	2016	S	S	S	I	S	Not-MDR	0.25	0.0625	S
Ty7000_2016	IPD	2016	S	S	S	I	S	Not-MDR	0.25	0.0625	S
Ty7001_2016	IPD	2016	S	S	S	I	S	Not-MDR	0.25	0.0625	S
Ty7002_2016	IPD	2016	S	S	S	I	S	Not-MDR			R
Ty7003_2016	IPD	2016	S	S	S	I	S	Not-MDR	0.125	0.0625	S
Ty7004_2016	IPD	2016	S	S	S	I	S	Not-MDR	0.25	0.0625	S
Ty7005_2016	IPD	2016	S	S	S	I	S	Not-MDR	0.25	0.0625	S
Ty7006_2016	IPD	2016	S	S	S	I	S	Not-MDR	0.25	0.125	S
Ty7007_2016	IPD	2016	S	S	S	I	S	Not-MDR	0.5	0.125	S
Ty7008_2016	IPD	2016	S	S	S	R	S	Not-MDR			S
Ty7009_2016	IPD	2016	S	S	S	I	S	Not-MDR	0.125	0.0625	S
Ty7010_2016	IPD	2016	S	S	S	I	S	Not-MDR	0.25	0.0625	S
Ty7011_2016	IPD	2016	S	S	S	I	S	Not-MDR	0.25	0.0625	S
Ty7012_2016	IPD	2016	S	S	S	I	S	Not-MDR	0.25	0.125	S
Ty7013_2016	IPD	2016	S	S	S	I	S	Not-MDR	0.125	0.0625	S
Ty7014_2016	IPD	2016	I	S	S	I	S	Not-MDR	0.5	0.125
Ty7015_2016	IPD	2016	S	S	S	I	S	Not-MDR			S
Ty7016_2016	IPD	2016	S	S	S	R	S	Not-MDR			S
Ty7017_2016	IPD	2016	S	S	S	I	S	Not-MDR	0.25	0.125	S
Ty7018_2016	IPD	2016	R	S	S	R	S	Not-MDR	8	0.125	S
Ty7019_2016	IPD	2016	S	S	S	I	S	Not-MDR			S
Ty7020_2016	IPD	2016	S	S	S	I	S	Not-MDR			S
Ty7021_2016	IPD	2016	S	S	S	I	S	Not-MDR	0.25	0.0625	S
Ty7022_2016	IPD	2016	R	R	R	I	S	MDR			S
Ty7023_2016	IPD	2016	S	S	S	I	S	Not-MDR			S
Ty7024_2016	IPD	2016	S	S	S	I	S	Not-MDR			S
Ty7025_2016	IPD	2016	S	S	S	I	S	Not-MDR	0.25	0.125	S
Ty7026_2016	IPD	2016	R	R	R	I	S	MDR	0.25	0.125	S
Ty7027_2016	IPD	2016	S	S	S	I	S	Not-MDR			S
Ty7028_2016	IPD	2016	S	S	S	I	S	Not-MDR			S
Ty7029_2016	IPD	2016	S	S	S	I	S	Not-MDR			S
Ty703_2016	IPD	2016	R	R	R	I	S	MDR	0.25	0.125	S
Ty7030_2016	IPD	2016	S	S	S	I	S	Not-MDR			S
Ty7031_2016	IPD	2016	S	S	S	I	S	Not-MDR			S
Ty7032_2016	IPD	2016	R	R	R	I	S	MDR			S
Ty7033_2016	IPD	2016	S	S	S	I	S	Not-MDR			S
Ty7034_2016	IPD	2016	R	R	R	I	S	MDR			S
Ty7035_2016	IPD	2016	R	R	R	I	S	MDR			S
Ty7074_2016	OPD	2016	S		S	I	S	Not-MDR
Ty7075_2016	OPD	2016	S				S	Not-MDR
Ty7076_2016	OPD	2016	R	R	R	I	S	MDR
Ty7077_2016	IPD	2016	S	S	S	I	S	Not-MDR
Ty7078_2016	IPD	2016	S	S	S	I	S	Not-MDR
Ty7079_2016	OPD	2016	S	S	S	I	S	Not-MDR
Ty7080_2016	IPD	2016	S	S	S	I	S	Not-MDR
Ty7081_2016	OPD	2016	S	S	S	I	S	Not-MDR
Ty7082_2016	OPD	2016	S	S		I	S	Not-MDR
Ty7083_2016	IPD	2016	S	S	S	I	S	Not-MDR
Ty7084_2016	OPD	2016	S	S	S	I	S	Not-MDR
Ty7085_2016	OPD	2016	S	S	S	I	S	Not-MDR
Ty7086_2016	IPD	2016	R	R	R	I	S	MDR
Ty7087_2016	IPD	2016	S	S	S	I	S	Not-MDR
Ty7088_2016	OPD	2016	S	S	S	I	S	Not-MDR
Ty7089_2016	IPD	2016	S	S	S	I	S	Not-MDR
Ty7090_2016	OPD	2016	S	S	S	I	S	Not-MDR
Ty7091_2016	OPD	2016	S	S		I	S	Not-MDR
Ty7092_2016	IPD	2016	S	S	S	I	S	Not-MDR
Ty7093_2016	OPD	2016	S	S	S	I	S	Not-MDR
Ty7094_2016	OPD	2016	S	S	S	I	S	Not-MDR
Ty7095_2016	OPD	2016	S	S	S	I	S	Not-MDR
Ty7096_2016	OPD	2016	R	R	R	I	S	MDR			S
Ty7097_2016	OPD	2016	R	R	R	I	S	MDR
Ty751_2016	IPD	2016	S	S	S	I	S	Not-MDR	0.25	0.0625	S
Ty754_2016	IPD	2016	R	R	R	I	S	MDR	0.5	0.125	S
Ty756_2016	IPD	2016	R	R	R	I	S	MDR	0.5	0.125	S
Ty757_2016	IPD	2016	R	R	R	I	S	MDR	0.5	0.125	S
Ty758_2016	IPD	2016	S	S	S	I	S	Not-MDR	0.25	0.0625	S
Ty759_2016	IPD	2016	R	R	R	I	S	MDR	0.25	0.125	S
Ty760_2016	IPD	2016	S	S	S	I	S	Not-MDR	0.25	0.0625	S
Ty761_2016	IPD	2016	R	R	R	I	S	MDR	0.5	0.125	S
Ty763_2016	IPD	2016	S	S	S	I	S	Not-MDR			S
Ty764_2016	IPD	2016	S	S	S	I	S	Not-MDR	0.25	0.0625	S
Ty766_2016	IPD	2016	S	S	S	I	S	Not-MDR			S
Ty767_2016	IPD	2016	S	S	S	I	S	Not-MDR	0.25	0.0625	S
Ty769_2016	IPD	2016	S	S	S	I	S	Not-MDR	0.125	0.125	S
Ty770_2016	IPD	2016	R	R	R	I	S	MDR	0.25	0.125	S
Ty771_2016	IPD	2016	S	S	S	I	S	Not-MDR	0.125	0.0625	S
Ty774_2016	IPD	2016	R	R	R	I	S	MDR	0.5	0.0625	R
Ty775_2016	IPD	2016	S	S	S	I	S	Not-MDR	0.25	0.125	S
Ty776_2016	IPD	2016	S	S	S	I	S	Not-MDR	0.25	0.0625	S
Ty777_2016	IPD	2016	S	S	S	I	S	Not-MDR	0.125	0.0625	S
Ty778_2016	IPD	2016	S	S	S	I	S	Not-MDR	0.5	0.125	S
Ty779_2016	IPD	2016	S	S	S	I	S	Not-MDR	0.25	0.0625	S
Ty780_2016	IPD	2016	R	R	R	I	S	MDR	0.5	0.25	S
Ty781_2016	IPD	2016	R	R	R	I	S	MDR	0.25	0.125	S
Ty782_2016	IPD	2016	S	S	S	I	S	Not-MDR	0.25	0.125	S
Ty783_2016	IPD	2016	S	S	S	I	S	Not-MDR	0.25	0.125	S
Ty784_2016	IPD	2016	S	S	S	I	S	Not-MDR	0.25	0.0625	S
Ty785_2016	IPD	2016	R	R	R	I	S	MDR	0.25	0.0625	R
Ty787_2016	IPD	2016	R	R	R	I	S	MDR	0.25	0.0625	S
Ty788_2016	IPD	2016	S	S	S	I	S	Not-MDR	0.25	0.0625	S
Ty790_2016	IPD	2016	R	R	R	I	S	MDR	0.5	0.125	S
Ty791_2016	IPD	2016	S	S	S	I	S	Not-MDR	0.125	0.0625	S
Ty792_2016	IPD	2016	S	S	S	I	S	Not-MDR	0.125	0.0312	S
Ty793_2016	IPD	2016	R	R	R	I	S	MDR	0.25	0.125	R
Ty794_2016	IPD	2016	S	S	S	I	S	Not-MDR	0.125	0.0625	S
Ty795_2016	IPD	2016	S	S	S	I	S	Not-MDR	0.125	0.0625	S
Ty796_2016	IPD	2016	S	S	S	I	S	Not-MDR	0.125	0.0625	S
Ty797_2016	IPD	2016	R	R	R	I	S	MDR	0.25	0.125	S
Ty798_2016	IPD	2016	S	S	S	I	S	Not-MDR	0.5	0.125	S
Ty799_2016	IPD	2016	S	S	S	I	S	Not-MDR	0.125	0.0625	S
Ty800_2016	IPD	2016	R	R	R	I	S	MDR	0.25	0.125	S
Ty801_2016	IPD	2016	S	S	S	I	S	Not-MDR	0.25	0.0625	S
Ty802_2016	IPD	2016	S	S	S	I	S	Not-MDR	0.25	0.0625	S
Ty803_2016	IPD	2016	S	S	S	I	S	Not-MDR			S
Ty804_2016	IPD	2016	S	S	S	I	S	Not-MDR	0.25	0.0625	S
Ty805_2016	IPD	2016	S	S	S	S	S	Not-MDR	0.0156	0.0312	S
Ty806_2016	IPD	2016	S	S	S	I	S	Not-MDR	0.25	0.125	S
Ty807_2016	IPD	2016	R	R	R	I	S	MDR	0.5	0.125	S
Ty808_2016	IPD	2016	S	S	S	I	S	Not-MDR	0.25	0.0625	S
Ty810_2016	IPD	2016	S	S	S	I	S	Not-MDR	0.25	0.0625	S
Ty811_2016	IPD	2016	S	S	S	I	S	Not-MDR			S
Ty812_2016	IPD	2016	S	S	S	I	S	Not-MDR			S
Ty813_2016	IPD	2016	S			I	S	Not-MDR	0.25	0.0625	S
Ty814_2016	IPD	2016	S	S	S	I	S	Not-MDR			S
Ty815_2016	IPD	2016	S	S	S	I	S	Not-MDR			S
Ty816_2016	IPD	2016	R	R	R	I	S	MDR			S
Ty818_2016	IPD	2016	S	S	S	I	S	Not-MDR			S
Ty819_2016	IPD	2016	S	S	S	I	S	Not-MDR			S
Ty820_2016	IPD	2016	R	R	R	I	S	MDR			S
Ty821_2016	IPD	2016	R	R	R	I	S	MDR			S
Ty822_2016	IPD	2016	R	S	S	I	S	Not-MDR			S
Ty9741_2016	IPD	2016	R	R	R	I	S	MDR	0.25	0.125	S
Ty9742_2016	IPD	2016	R	R	R	I	S	MDR	0.25	0.125	S
Ty10120_2017	IPD	2017	R	S	S	R	S	Not-MDR			S
Ty10146_2017	IPD	2017	S	S	S	I	S	Not-MDR			S
Ty10160_2017	IPD	2017	R	R	R	I	S	MDR			S
Ty10162_2017	IPD	2017	S	S	S	I	S	Not-MDR			S
Ty10163_2017	IPD	2017	S	S	S	I	S	Not-MDR			S
Ty1122_2017	Popular	2017	R	R	R	I	S	MDR			S
Ty1123_2017	Popular	2017	S	S	S	I	S	Not-MDR			S
Ty1124_2017	Popular	2017	R	R	R	I	S	MDR			S
Ty1125_2017	Popular	2017	R	R	R	I	S	MDR			S
Ty1126_2017	Popular	2017	S	S	S	I	S	Not-MDR			S
Ty1127_2017	Popular	2017	S	S	S	I	S	Not-MDR			S
Ty1128_2017	Popular	2017	R	R	R	I	S	MDR			S
Ty1129_2017	Popular	2017	R	R	R	I	S	MDR			S
Ty1130_2017	Popular	2017	S	S	S	I	S	Not-MDR			S
Ty1131_2017	Popular	2017	R	R	R	R	S	MDR			S
Ty1132_2017	Popular	2017	S	S	S	I	S	Not-MDR			S
Ty1133_2017	Popular	2017	S	S	S	I	S	Not-MDR			S
Ty1134_2017	Popular	2017	S	S	S	I	S	Not-MDR			S
Ty1135_2017	Popular	2017	S	S	S	I	S	Not-MDR			S
Ty1136_2017	Popular	2017	S	S	S	I	S	Not-MDR			S
Ty1137_2017	Popular	2017	S	S	S	I	S	Not-MDR			S
Ty1138_2017	Popular	2017	S	S	S	I	S	Not-MDR			S
Ty1139_2017	Popular	2017	S	S	S	I	S	Not-MDR			S
Ty1140_2017	Popular	2017	S	S	S	I	S	Not-MDR			S
Ty1141_2017	Popular	2017	R	S	S	R	S	Not-MDR			S
Ty1142_2017	Popular	2017	S	S	S	I	S	Not-MDR			S
Ty1143_2017	Popular	2017	R	S	S	R	S	Not-MDR			S
Ty1144_2017	Popular	2017	S	S	S	I	S	Not-MDR			S
Ty1145_2017	Popular	2017	S	S	S	I	S	Not-MDR			S
Ty1146_2017	Popular	2017	R	S	S	R	S	Not-MDR			S
Ty1147_2017	Popular	2017	S	S	S	I	S	Not-MDR			S
Ty1148_2017	Popular	2017	S	S	S	I	S	Not-MDR			S
Ty1149_2017	Popular	2017	S	S	S	I	S	Not-MDR			S
Ty1150_2017	Popular	2017	S	S	S	S	S	Not-MDR			S
Ty1151_2017	Popular	2017	S	S	S	I	S	Not-MDR			S
Ty1152_2017	Popular	2017	R	R	R	I	S	MDR			S
Ty1153_2017	Popular	2017	S	S	S	I	S	Not-MDR			S
Ty1154_2017	Popular	2017	S	S	S	I	S	Not-MDR			S
Ty1155_2017	Popular	2017	S	S	S	I	S	Not-MDR			S
Ty1156_2017	Popular	2017	S	S	S	I	S	Not-MDR			S
Ty1157_2017	Popular	2017	R	S	S	R	S	Not-MDR			R
Ty1158_2017	Popular	2017	S	S	S	I	S	Not-MDR			S
Ty1159_2017	Popular	2017	R	S	S	R	S	Not-MDR			S
Ty1160_2017	Popular	2017	S	S	S	I	S	Not-MDR			S
Ty1161_2017	Popular	2017	S	S	S	I	S	Not-MDR			S
Ty1162_2017	Popular	2017	R	S	S	R	S	Not-MDR			S
Ty1163_2017	Popular	2017	R	R	R	I	S	MDR			S
Ty1164_2017	Popular	2017	S	S	S	I	S	Not-MDR			S
Ty1165_2017	Popular	2017	S	S	S	I	S	Not-MDR			S
Ty1166_2017	Popular	2017	S	S	S	I	S	Not-MDR			S
Ty1167_2017	Popular	2017	R	R	R	I	S	MDR			S
Ty1168_2017	Popular	2017	R	R	R	I	S	MDR			S
Ty1169_2017	Popular	2017	S	S	S	I	S	Not-MDR			S
Ty1170_2017	Popular	2017	R	R	R	I	S	MDR			S
Ty1171_2017	Popular	2017	S	S	S	I	S	Not-MDR			S
Ty1172_2017	Popular	2017	S	S	S	I	S	Not-MDR			S
Ty1173_2017	Popular	2017	R	S	S	R	S	Not-MDR			S
Ty1174_2017	Popular	2017	S	S	S	I	S	Not-MDR			S
Ty1175_2017	Popular	2017	R	R	R	I	S	MDR			S
Ty1176_2017	Popular	2017	S	S	S	I	S	Not-MDR			S
Ty1177_2017	Popular	2017	S	S	S	I	S	Not-MDR			S
Ty1178_2017	Popular	2017	S	S	S	I	S	Not-MDR			S
Ty1179_2017	Popular	2017	R	S	S	R	S	Not-MDR			S
Ty1180_2017	Popular	2017	R	R	R	I	S	MDR			S
Ty1181_2017	Popular	2017	S	S	S	I	S	Not-MDR			S
Ty1182_2017	Popular	2017	S	S	S	I	S	Not-MDR			S
Ty1183_2017	Popular	2017	S	S	S	I	S	Not-MDR			S
Ty1184_2017	Popular	2017	S	S	S	I	S	Not-MDR			S
Ty1185_2017	Popular	2017	S	S	S	I	S	Not-MDR			S
Ty1186_2017	Popular	2017	S	S	S	I	S	Not-MDR			S
Ty1187_2017	Popular	2017	R	R	R	I	S	MDR			S
Ty1188_2017	Popular	2017	S	S	S	I	S	Not-MDR			S
Ty1189_2017	Popular	2017	S	S	S	I	S	Not-MDR			S
Ty1190_2017	Popular	2017	S	S	S	I	S	Not-MDR			S
Ty1191_2017	Popular	2017	S	S	S	I	S	Not-MDR			S
Ty1192_2017	Popular	2017	S	S	S	I	S	Not-MDR			S
Ty1193_2017	Popular	2017	S	S	S	I	S	Not-MDR			S
Ty1194_2017	Popular	2017	S	S	S	I	S	Not-MDR			S
Ty1195_2017	Popular	2017	S	S	S	I	S	Not-MDR			S
Ty1196_2017	Popular	2017	S	S	S	I	S	Not-MDR			S
Ty1197_2017	Popular	2017	R	R	R	I	S	MDR			S
Ty1198_2017	Popular	2017	S	S	S	I	S	Not-MDR			S
Ty1199_2017	Popular	2017	S	S	S	I	S	Not-MDR			S
Ty1200_2017	Popular	2017	S	S	S	I	S	Not-MDR			S
Ty1201_2017	Popular	2017	R	S	S	R	S	Not-MDR			S
Ty1202_2017	Popular	2017	S	S	S	I	S	Not-MDR			S
Ty1203_2017	Popular	2017	S	S	S	I	S	Not-MDR			S
Ty1204_2017	Popular	2017	S	S	S	I	S	Not-MDR			S
Ty1205_2017	Popular	2017	S	S	S	I	S	Not-MDR			S
Ty1206_2017	Popular	2017	S	S	S	I	S	Not-MDR			S
Ty1207_2017	Popular	2017	S	S	S	I	S	Not-MDR			S
Ty1208_2017	Popular	2017	R	S	S	R	S	Not-MDR			S
Ty1209_2017	Popular	2017	S	S	S	I	S	Not-MDR			S
Ty1210_2017	Popular	2017	S	S	S	I	S	Not-MDR			S
Ty1211_2017	Popular	2017	R	R	R	I	S	MDR			S
Ty1212_2017	Popular	2017	R	R	R	I	S	MDR			S
Ty1213_2017	Popular	2017	S	S	S	I	S	Not-MDR			S
Ty1214_2017	Popular	2017	S	S	S	I	S	Not-MDR			S
Ty1215_2017	Popular	2017	S	S	S	I	S	Not-MDR			S
Ty1216_2017	Popular	2017	R	S	S	R	S	Not-MDR			S
Ty1217_2017	Popular	2017	R	S	S	R	S	Not-MDR			S
Ty1218_2017	Popular	2017	R	R	R	I	S	MDR			S
Ty1219_2017	Popular	2017	R	R	R	I	S	MDR			S
Ty1220_2017	Popular	2017	S	S	S	I	S	Not-MDR			S
Ty1221_2017	Popular	2017	S	S	S	I	S	Not-MDR			S
Ty1222_2017	Popular	2017	S	S	S	S	S	Not-MDR			S
Ty1223_2017	Popular	2017	R	R	R	I	S	MDR			S
Ty1224_2017	Popular	2017	R	S	S	R	S	Not-MDR			S
Ty1225_2017	Popular	2017	S	S	S	S	S	Not-MDR			S
Ty1226_2017	Popular	2017	S	S	S	S	S	Not-MDR			S
Ty1227_2017	Popular	2017	R	S	S	R	S	Not-MDR			S
Ty1228_2017	Popular	2017	S	S	S	I	S	Not-MDR			S
Ty1229_2017	Popular	2017	S	S	S	I	S	Not-MDR			S
Ty1230_2017	Popular	2017	S	S	S	I	S	Not-MDR			S
Ty1231_2017	Popular	2017	S	S	S	I	S	Not-MDR			S
Ty1232_2017	Popular	2017	S	S	S	I	S	Not-MDR			S
Ty1233_2017	Popular	2017	S	S	S	I	S	Not-MDR			S
Ty1234_2017	Popular	2017	S	S	S	I	S	Not-MDR			S
Ty1235_2017	Popular	2017	S	S	S	I	S	Not-MDR			S
Ty1236_2017	Popular	2017	R	S	S	R	S	Not-MDR			S
Ty1237_2017	Popular	2017	S	S	S	I	S	Not-MDR			S
Ty1238_2017	Popular	2017	R	S	S	R	S	Not-MDR			S
Ty1239_2017	Popular	2017	S	S	S	I	S	Not-MDR			S
Ty1240_2017	Popular	2017	R	R	R	I	S	MDR			S
Ty1241_2017	Popular	2017	S	S	S	I	S	Not-MDR			S
Ty1242_2017	Popular	2017	R	R	R	I	S	MDR			S
Ty1243_2017	Popular	2017	S	S	S	I	S	Not-MDR			S
Ty1244_2017	Popular	2017	S	S	S	I	S	Not-MDR			S
Ty1245_2017	Popular	2017	S	S	S	I	S	Not-MDR			S
Ty1246_2017	Popular	2017	S	S	S	I	S	Not-MDR			S
Ty1247_2017	Popular	2017	S	S	S	I	S	Not-MDR			S
Ty1248_2017	Popular	2017	S	S	S	I	S	Not-MDR			S
Ty1249_2017	Popular	2017	S	S	S	I	S	Not-MDR			S
Ty1250_2017	Popular	2017	S	S	S	I	S	Not-MDR			S
Ty1251_2017	Popular	2017	R	R	R	I	S	MDR			S
Ty1252_2017	Popular	2017	S	S	S	I	S	Not-MDR			S
Ty1253_2017	Popular	2017	S	S	S	I	S	Not-MDR			S
Ty1254_2017	Popular	2017	R	R	R	I	S	MDR			S
Ty1255_2017	Popular	2017	S	S	S	I	S	Not-MDR			S
Ty1256_2017	Popular	2017	S	S	S	I	S	Not-MDR			S
Ty1257_2017	Popular	2017	R	R	R	I	S	MDR			S
Ty1258_2017	Popular	2017	S	S	S	I	S	Not-MDR			S
Ty1259_2017	Popular	2017	R	R	R	I	S	MDR			S
Ty1260_2017	Popular	2017	R	R	R	I	S	MDR			S
Ty1261_2017	Popular	2017	S	S	S	I	S	Not-MDR			S
Ty1262_2017	Popular	2017	S	S	S	I	S	Not-MDR			S
Ty1263_2017	Popular	2017	S	S	S	I	S	Not-MDR			S
Ty1264_2017	Popular	2017	S	S	S	I	S	Not-MDR			S
Ty1265_2017	Popular	2017	S	S	S	I	S	Not-MDR			S
Ty1266_2017	Popular	2017	R	R	R	I	S	MDR			S
Ty1267_2017	Popular	2017	S	S	S	I	S	Not-MDR			S
Ty1268_2017	Popular	2017	R	R	R	I	S	MDR			S
Ty1269_2017	Popular	2017	R	S	S	R	S	Not-MDR			S
Ty1270_2017	Popular	2017	S	S	S	I	S	Not-MDR			S
Ty1271_2017	Popular	2017	S	S	S	I	S	Not-MDR			S
Ty1272_2017	Popular	2017	S	S	S	I	S	Not-MDR			S
Ty1273_2017	Popular	2017	R	R	R	I	S	MDR			S
Ty1274_2017	Popular	2017	S	S	S	I	S	Not-MDR			S
Ty1275_2017	Popular	2017	S	S	S	I	S	Not-MDR			S
Ty1276_2017	Popular	2017	S	S	S	I	S	Not-MDR			S
Ty1277_2017	Popular	2017	S	S	S	I	S	Not-MDR			S
Ty1278_2017	Popular	2017	S	S	S	S	S	Not-MDR			S
Ty1279_2017	Popular	2017	S	S	S	I	S	Not-MDR			S
Ty1280_2017	Popular	2017	S	S	S	I	S	Not-MDR			S
Ty1281_2017	Popular	2017	R	S	S	R	S	Not-MDR			S
Ty1282_2017	Popular	2017	S	S	S	I	S	Not-MDR			S
Ty1283_2017	Popular	2017	S	S	S	I	S	Not-MDR			S
Ty1284_2017	Popular	2017	S	S	S	I	S	Not-MDR			S
Ty1285_2017	Popular	2017	R	S	S	R	S	Not-MDR			S
Ty1286_2017	Popular	2017	R	S	S	R	S	Not-MDR			S
Ty1287_2017	Popular	2017	R	S	S	R	S	Not-MDR			S
Ty1288_2017	Popular	2017	R	R	R	I	S	MDR			S
Ty1289_2017	Popular	2017	R	S	S	R	S	Not-MDR			S
Ty1290_2017	Popular	2017	S	S	S	I	S	Not-MDR			S
Ty1291_2017	Popular	2017	R	S	S	R	S	Not-MDR			S
Ty1292_2017	Popular	2017	S	S	S	I	S	Not-MDR			S
Ty1293_2017	Popular	2017	S	S	S	I	S	Not-MDR			S
Ty1294_2017	Popular	2017	R	S	S	R	S	Not-MDR			S
Ty1295_2017	Popular	2017	S	S	S	I	S	Not-MDR			S
Ty1296_2017	Popular	2017	S	S	S	I	S	Not-MDR			S
Ty1297_2017	Popular	2017	S	S	S	I	S	Not-MDR			S
Ty1298_2017	Popular	2017	S	S	S	I	S	Not-MDR			S
Ty1299_2017	Popular	2017	S	S	S	I	S	Not-MDR			S
Ty1300_2017	Popular	2017	S	S	S	I	S	Not-MDR			S
Ty1301_2017	Popular	2017	S	S	S	S	S	Not-MDR			S
Ty1647_2017	Popular	2017	S	S	S	I	S	Not-MDR			S
Ty1648_2017	Popular	2017	S	S	S	I	S	Not-MDR			S
Ty1649_2017	Popular	2017	S	S	S	I	S	Not-MDR			S
Ty1650_2017	Popular	2017	S	S	S	I	S	Not-MDR			S
Ty1651_2017	Popular	2017	S	S	S	I	S	Not-MDR			S
Ty1652_2017	Popular	2017	S	S	S	S	S	Not-MDR			S
Ty1653_2017	Popular	2017	S	S	S	I	S	Not-MDR			S
Ty1654_2017	Popular	2017	S	S	S	I	S	Not-MDR			S
Ty1655_2017	Popular	2017	R	R	R	I	S	MDR			S
Ty1656_2017	Popular	2017	S	S	S	I	S	Not-MDR			S
Ty1657_2017	Popular	2017	S	S	S	I	S	Not-MDR			S
Ty1658_2017	Popular	2017	S	S	S	I	S	Not-MDR			S
Ty1659_2017	Popular	2017	S	S	S	I	S	Not-MDR			S
Ty1660_2017	Popular	2017	S	S	S	I	S	Not-MDR			S
Ty1661_2017	Popular	2017	R	R	R	I	S	MDR			S
Ty1662_2017	Popular	2017	S	S	S	I	S	Not-MDR			S
Ty1663_2017	Popular	2017	S	S	S	I	S	Not-MDR			S
Ty1664_2017	Popular	2017	S	S	S	I	S	Not-MDR			S
Ty1665_2017	Popular	2017	S	S	S	I	S	Not-MDR			S
Ty1666_2017	Popular	2017	S	S	S	S	S	Not-MDR			S
Ty1667_2017	Popular	2017	S	S	S	I	S	Not-MDR			S
Ty1668_2017	Popular	2017	S	S	S	I	S	Not-MDR			S
Ty1669_2017	Popular	2017	S	S	S	I	S	Not-MDR			S
Ty1670_2017	Popular	2017	S	S	S	I	S	Not-MDR			S
Ty1671_2017	Popular	2017	S	S	S	I	S	Not-MDR			S
Ty1672_2017	Popular	2017	S	S	S	I	S	Not-MDR			S
Ty1673_2017	Popular	2017	S	S	S	I	S	Not-MDR			S
Ty1674_2017	Popular	2017	S	S	S	I	S	Not-MDR			S
Ty1675_2017	Popular	2017	S	S	S	I	S	Not-MDR			S
Ty1676_2017	Popular	2017	R	R	R	I	S	MDR			S
Ty1677_2017	Popular	2017	S	S	S	I	S	Not-MDR			S
Ty1678_2017	Popular	2017	S	S	S	I	S	Not-MDR			S
Ty1679_2017	Popular	2017	R	R	R	I	S	MDR			S
Ty1680_2017	Popular	2017	S	S	S	I	S	Not-MDR			S
Ty1681_2017	Popular	2017	S	S	S	I	S	Not-MDR			S
Ty1682_2017	Popular	2017	S	S	S	I	S	Not-MDR			S
Ty1683_2017	Popular	2017	S	S	S	I	S	Not-MDR			S
Ty1684_2017	Popular	2017	S	S	S	I	S	Not-MDR			S
Ty1685_2017	Popular	2017	S	S	S	I	S	Not-MDR			S
Ty1686_2017	Popular	2017	S	S	S	I	S	Not-MDR			S
Ty1687_2017	Popular	2017	S	S	S	I	S	Not-MDR			S
Ty1688_2017	Popular	2017	R	S	S	R	S	Not-MDR			S
Ty1689_2017	Popular	2017	S	S	S	I	S	Not-MDR			S
Ty1690_2017	Popular	2017	R	R	R	I	S	MDR			S
Ty1691_2017	Popular	2017	R	R	R	I	S	MDR			S
Ty1692_2017	Popular	2017	S	S	S	I	S	Not-MDR			S
Ty1693_2017	Popular	2017	S	R	R	I	S	Not-MDR			S
Ty1694_2017	Popular	2017	S	S	S	I	S	Not-MDR			S
Ty1695_2017	Popular	2017	S	S	S	I	S	Not-MDR			S
Ty1696_2017	Popular	2017	S	S	S	I	S	Not-MDR			S
Ty1697_2017	Popular	2017	S	S	S	I	S	Not-MDR			S
Ty1698_2017	Popular	2017	R	R	R	I	S	MDR			S
Ty1699_2017	Popular	2017	S	S	S	I	S	Not-MDR			S
Ty1700_2017	Popular	2017	S	S	S	I	S	Not-MDR			R
Ty1701_2017	Popular	2017	R	R	R	I	S	MDR			S
Ty1702_2017	Popular	2017	R	R	R	I	S	MDR			S
Ty1703_2017	Popular	2017	S	S	S	I	S	Not-MDR			R
Ty1704_2017	Popular	2017	S	S	S	I	S	Not-MDR			S
Ty1705_2017	Popular	2017	S	S	S	I	S	Not-MDR			S
Ty1706_2017	Popular	2017	S	S	S	I	S	Not-MDR			S
Ty1707_2017	Popular	2017	S	S	S	I	S	Not-MDR			S
Ty1708_2017	Popular	2017	S	S	S	I	S	Not-MDR			S
Ty1709_2017	Popular	2017	S	S	S	I	S	Not-MDR			S
Ty1710_2017	Popular	2017	S	S	S	I	S	Not-MDR			S
Ty1711_2017	Popular	2017	S	S	S	R	S	Not-MDR			S
Ty1712_2017	Popular	2017	S	S	S	I	S	Not-MDR			S
Ty1713_2017	Popular	2017	S	S	S	S	S	Not-MDR			S
Ty1714_2017	Popular	2017	R	R	R	I	S	MDR			S
Ty1715_2017	Popular	2017	S	S	S	I	S	Not-MDR			S
Ty1716_2017	Popular	2017	S	S	S	I	S	Not-MDR			S
Ty1717_2017	Popular	2017	S	S	S	S	S	Not-MDR			S
Ty1718_2017	Popular	2017	S	S	S	I	S	Not-MDR			S
Ty1719_2017	Popular	2017	S	S	S	I	S	Not-MDR			S
Ty1720_2017	Popular	2017	R	R	R	I	S	MDR			S
Ty1721_2017	Popular	2017	S	S	S	S	S	Not-MDR			S
Ty1722_2017	Popular	2017	R	R	R	I	S	MDR			S
Ty1723_2017	Popular	2017	S	S	S	S	S	Not-MDR			S
Ty1724_2017	Popular	2017	S	S	S	I	S	Not-MDR			S
Ty1725_2017	Popular	2017	S	S	S	I	S	Not-MDR			S
Ty1726_2017	Popular	2017	S	S	S	I	S	Not-MDR			S
Ty1727_2017	Popular	2017	S	S	S	I	S	Not-MDR			S
Ty1728_2017	Popular	2017	S	S	S	I	S	Not-MDR			S
Ty1729_2017	Popular	2017	S	S	S	I	S	Not-MDR			S
Ty1730_2017	Popular	2017	S	S	S	I	S	Not-MDR			S
Ty1731_2017	Popular	2017	R	S	S	R	S	Not-MDR			S
Ty1732_2017	Popular	2017	S	S	S	I	S	Not-MDR			S
Ty1733_2017	Popular	2017	S	S	S	I	S	Not-MDR			S
Ty1734_2017	Popular	2017	S	S	S	I	S	Not-MDR			S
Ty1735_2017	Popular	2017	S	S	S	I	S	Not-MDR			S
Ty1736_2017	Popular	2017	S	S	S	I	S	Not-MDR			S
Ty1737_2017	Popular	2017	S	S	S	I	S	Not-MDR			S
Ty1738_2017	Popular	2017	S	S	S	I	S	Not-MDR			S
Ty1739_2017	Popular	2017	S	S	S	I	S	Not-MDR			S
Ty1740_2017	Popular	2017	S	S	S	I	S	Not-MDR			S
Ty1741_2017	Popular	2017	S	S	S	I	S	Not-MDR			S
Ty1742_2017	Popular	2017	S	S	S	S	S	Not-MDR			S
Ty1743_2017	Popular	2017	S	S	S	I	S	Not-MDR			S
Ty1744_2017	Popular	2017	S	S	S	I	S	Not-MDR			S
Ty1745_2017	Popular	2017	S	S	S	I	S	Not-MDR			S
Ty1746_2017	Popular	2017	S	S	S	I	S	Not-MDR			S
Ty1747_2017	Popular	2017	S	S	S	I	S	Not-MDR			S
Ty1748_2017	Popular	2017	S	S	S	I	S	Not-MDR			S
Ty1749_2017	Popular	2017	S	S	S	I	S	Not-MDR			S
Ty1750_2017	Popular	2017	S	S	S	S	S	Not-MDR			S
Ty1751_2017	Popular	2017	S	S	S	I	S	Not-MDR			S
Ty1752_2017	Popular	2017	S	S	S	I	S	Not-MDR			S
Ty1753_2017	Popular	2017	S	S	S	I	S	Not-MDR			S
Ty1754_2017	Popular	2017	S	S	S	I	S	Not-MDR			S
Ty1755_2017	Popular	2017	S	S	S	I	S	Not-MDR			S
Ty1756_2017	Popular	2017	S	S	S	I	S	Not-MDR			S
Ty1757_2017	Popular	2017	S	S	S	I	S	Not-MDR			S
Ty1758_2017	Popular	2017	R	R	R	I	S	MDR			S
Ty1759_2017	Popular	2017	S	S	S	I	S	Not-MDR			S
Ty1760_2017	Popular	2017	S	S	S	I	S	Not-MDR			S
Ty1761_2017	Popular	2017	S	S	S	I	S	Not-MDR			S
Ty1762_2017	Popular	2017	S	S	S	I	S	Not-MDR			S
Ty1763_2017	Popular	2017	S	S	S	I	S	Not-MDR			S
Ty1764_2017	Popular	2017	R	R	R	I	S	MDR			S
Ty1765_2017	Popular	2017	S	S	S	S	S	Not-MDR			S
Ty1766_2017	Popular	2017	R	R	R	I	S	MDR			S
Ty1767_2017	Popular	2017	S	S	S	I	S	Not-MDR			S
Ty1768_2017	Popular	2017	S	S	S	I	S	Not-MDR			S
Ty1769_2017	Popular	2017	S	S	S	I	S	Not-MDR			S
Ty1770_2017	Popular	2017	S	S	S	S	S	Not-MDR			S
Ty1771_2017	Popular	2017	S	S	S	I	S	Not-MDR			S
Ty1772_2017	Popular	2017	S	S	S	I	S	Not-MDR			S
Ty1773_2017	Popular	2017	R	R	R	I	S	MDR			S
Ty1774_2017	Popular	2017	S	S	S	I	S	Not-MDR			S
Ty1775_2017	Popular	2017	S	S	S	I	S	Not-MDR			S
Ty1776_2017	Popular	2017	S	S	S	I	S	Not-MDR			S
Ty1777_2017	Popular	2017	R	R	R	I	S	MDR			S
Ty2131_2017	Popular	2017	S	S	S	I	S	Not-MDR			S
Ty2132_2017	Popular	2017	S	S	S	I	S	Not-MDR			R
Ty2133_2017	Popular	2017	S	S	S	I	S	Not-MDR			S
Ty2134_2017	Popular	2017	S	S	S	I	S	Not-MDR			S
Ty2135_2017	Popular	2017	S	S	S	I	S	Not-MDR			S
Ty2136_2017	Popular	2017	S	S	S	S	S	Not-MDR			S
Ty2137_2017	Popular	2017	S	S	S	S	S	Not-MDR			S
Ty2138_2017	Popular	2017	S	S	S	I	S	Not-MDR			S
Ty2139_2017	Popular	2017	S	S	S	I	S	Not-MDR			S
Ty2140_2017	Popular	2017	S	S	S	S	S	Not-MDR			S
Ty2141_2017	Popular	2017	S	S	S	I	S	Not-MDR			S
Ty2142_2017	Popular	2017	S	S	S	I	S	Not-MDR			S
Ty2143_2017	Popular	2017	S	S	S	I	S	Not-MDR			S
Ty2144_2017	Popular	2017	R	R	R	I	S	MDR			S
Ty2145_2017	Popular	2017	S	S	S	I	S	Not-MDR			S
Ty2146_2017	Popular	2017	S	S	S	I	S	Not-MDR			S
Ty2147_2017	Popular	2017	R	R	R	I	S	MDR			S
Ty2148_2017	Popular	2017	S	S	S	I	S	Not-MDR			S
Ty2149_2017	Popular	2017	S	S	S	I	S	Not-MDR			S
Ty2150_2017	Popular	2017	R	R	R	I	S	MDR			S
Ty2151_2017	Popular	2017	S	S	S	I	S	Not-MDR			S
Ty2152_2017	Popular	2017	S	S	S	I	S	Not-MDR			S
Ty2153_2017	Popular	2017	R	R	R	I	S	MDR			S
Ty2154_2017	Popular	2017	S	S	S	I	S	Not-MDR			S
Ty2155_2017	Popular	2017	S	S	S	I	S	Not-MDR			S
Ty2156_2017	Popular	2017	S	S	S	I	S	Not-MDR			S
Ty2157_2017	Popular	2017	S	S	S	I	S	Not-MDR			S
Ty2158_2017	Popular	2017	S	S	S	I	S	Not-MDR			R
Ty2159_2017	Popular	2017	S	S	S	I	S	Not-MDR			S
Ty2160_2017	Popular	2017	R	R	R	I	S	MDR			S
Ty2161_2017	Popular	2017	S	S	S	I	S	Not-MDR			S
Ty2162_2017	Popular	2017	S	S	S	I	S	Not-MDR			S
Ty2163_2017	Popular	2017	S	S	S	I	S	Not-MDR			S
Ty2164_2017	Popular	2017	R	R	R	I	S	MDR			S
Ty2165_2017	Popular	2017	S	S	S	I	S	Not-MDR			S
Ty2166_2017	Popular	2017	S	S	S	I	S	Not-MDR			S
Ty2167_2017	Popular	2017	S	S	S	I	S	Not-MDR			S
Ty2168_2017	Popular	2017	S	S	S	I	S	Not-MDR			S
Ty2169_2017	Popular	2017	S	S	S	I	S	Not-MDR			S
Ty2170_2017	Popular	2017	S	S	S	I	S	Not-MDR			R
Ty2171_2017	Popular	2017	S	S	S	I	S	Not-MDR			S
Ty2172_2017	Popular	2017	S	S	S	I	S	Not-MDR			S
Ty2173_2017	Popular	2017	R	R	R	I	S	MDR			S
Ty2174_2017	Popular	2017	S	S	S	I	S	Not-MDR			S
Ty2175_2017	Popular	2017	R	S	S	R	S	Not-MDR			S
Ty2176_2017	Popular	2017	S	S	S	I	S	Not-MDR			S
Ty2177_2017	Popular	2017	S	S	S	I	S	Not-MDR			S
Ty2178_2017	Popular	2017	S	S	S	I	S	Not-MDR			S
Ty2179_2017	Popular	2017	S	S	S	I	S	Not-MDR			S
Ty2180_2017	Popular	2017	R	R	R	I	S	MDR			S
Ty2181_2017	Popular	2017	S	S	S	I	S	Not-MDR			S
Ty2182_2017	Popular	2017	S	S	S	I	S	Not-MDR			S
Ty2183_2017	Popular	2017	R	S	S	R	S	Not-MDR			S
Ty2184_2017	Popular	2017	S	S	S	I	S	Not-MDR			S
Ty2185_2017	Popular	2017	S	S	S	I	S	Not-MDR			S
Ty2186_2017	Popular	2017	R	R	R	I	S	MDR			S
Ty2187_2017	Popular	2017	S	S	S	I	S	Not-MDR			S
Ty2188_2017	Popular	2017	R	R	R	I	S	MDR			S
Ty2189_2017	Popular	2017	R	R	R	I	S	MDR			S
Ty2190_2017	Popular	2017	S	S	S	I	S	Not-MDR			S
Ty2191_2017	Popular	2017	S	S	S	I	S	Not-MDR			S
Ty2192_2017	Popular	2017	S	S	S	I	S	Not-MDR			S
Ty2193_2017	Popular	2017	S	S	S	I	S	Not-MDR			S
Ty2194_2017	Popular	2017	R	R	R	I	S	MDR			S
Ty2195_2017	Popular	2017	S	S	S	I	S	Not-MDR			S
Ty2196_2017	Popular	2017	S	S	S	I	S	Not-MDR			S
Ty2197_2017	Popular	2017	R	R	R	I	S	MDR			S
Ty2198_2017	Popular	2017	R	R	R	I	S	MDR			S
Ty2199_2017	Popular	2017	S	S	S	I	S	Not-MDR			S
Ty2200_2017	Popular	2017	S	S	S	I	S	Not-MDR			S
Ty2201_2017	Popular	2017	R	R	R	I	S	MDR			S
Ty2202_2017	Popular	2017	S	S	S	I	S	Not-MDR			S
Ty2203_2017	Popular	2017	S	S	S	I	S	Not-MDR			S
Ty2204_2017	Popular	2017	S	S	S	I	S	Not-MDR			S
Ty2205_2017	Popular	2017	R	R	R	I	S	MDR			S
Ty2206_2017	Popular	2017	S	S	S	I	S	Not-MDR			S
Ty2207_2017	Popular	2017	S	S	S	I	S	Not-MDR			S
Ty2208_2017	Popular	2017	S	S	S	I	S	Not-MDR			S
Ty2209_2017	Popular	2017	S	S	S	I	S	Not-MDR			S
Ty2210_2017	Popular	2017	S	S	S	I	S	Not-MDR			S
Ty2211_2017	Popular	2017	S	S	S	I	S	Not-MDR			S
Ty2212_2017	Popular	2017	R	R	R	I	S	MDR			S
Ty2213_2017	Popular	2017	S	S	S	I	S	Not-MDR			S
Ty2214_2017	Popular	2017	S	S	S	I	S	Not-MDR			S
Ty2215_2017	Popular	2017	S	S	S	I	S	Not-MDR			S
Ty2216_2017	Popular	2017	S	S	S	I	S	Not-MDR			S
Ty2217_2017	Popular	2017	S	S	S	I	S	Not-MDR			S
Ty2218_2017	Popular	2017	S	S	S	I	S	Not-MDR			S
Ty2219_2017	Popular	2017	S	S	S	S	S	Not-MDR			S
Ty2220_2017	Popular	2017	R	S	S	R	S	Not-MDR			S
Ty2221_2017	Popular	2017	S	S	S	I	S	Not-MDR			S
Ty2222_2017	Popular	2017	S	S	S	I	S	Not-MDR			S
Ty2223_2017	Popular	2017	S	S	S	I	S	Not-MDR			S
Ty2224_2017	Popular	2017	S	S	S	I	S	Not-MDR			S
Ty2225_2017	Popular	2017	S	S	S	I	S	Not-MDR			S
Ty2226_2017	Popular	2017	S	S	S	I	S	Not-MDR			S
Ty2227_2017	Popular	2017	S	S	S	I	S	Not-MDR			S
Ty2228_2017	Popular	2017	S	S	S	I	S	Not-MDR			S
Ty2229_2017	Popular	2017	S	S	S	I	S	Not-MDR			S
Ty2230_2017	Popular	2017	S	S	S	I	S	Not-MDR			S
Ty2231_2017	Popular	2017	S	S	S	I	S	Not-MDR			S
Ty2232_2017	Popular	2017	S	S	S	I	S	Not-MDR			S
Ty2233_2017	Popular	2017	S	S	S	I	S	Not-MDR			S
Ty2234_2017	Popular	2017	S	S	S	I	S	Not-MDR			S
Ty2235_2017	Popular	2017	S	S	S	I	S	Not-MDR			S
Ty2236_2017	Popular	2017	R	R	R	I	S	MDR			S
Ty2237_2017	Popular	2017	S	S	S	I	S	Not-MDR			S
Ty2238_2017	Popular	2017	S	S	S	I	S	Not-MDR			S
Ty2239_2017	Popular	2017	R	S	S	R	S	Not-MDR			S
Ty2240_2017	Popular	2017	S	S	S	I	S	Not-MDR			S
Ty2241_2017	Popular	2017	S	S	S	I	S	Not-MDR			S
Ty2242_2017	Popular	2017	S	S	S	I	S	Not-MDR			S
Ty2243_2017	Popular	2017	S	S	S	I	S	Not-MDR			S
Ty2244_2017	Popular	2017	S	S	S	I	S	Not-MDR			S
Ty2245_2017	Popular	2017	S	S	S	I	S	Not-MDR			S
Ty2246_2017	Popular	2017	S	S	S	I	S	Not-MDR			S
Ty2247_2017	Popular	2017	R	R	R	I	S	MDR			S
Ty2248_2017	Popular	2017	S	S	S	I	S	Not-MDR			S
Ty2249_2017	Popular	2017	R	R	R	I	S	MDR			S
Ty2250_2017	Popular	2017	S	S	S	I	S	Not-MDR			S
Ty2251_2017	Popular	2017	S	S	S	I	S	Not-MDR			S
Ty2252_2017	Popular	2017	S	S	S	I	S	Not-MDR			S
Ty2253_2017	Popular	2017	R	R	R	I	S	MDR			S
Ty2254_2017	Popular	2017	S	S	S	I	S	Not-MDR			S
Ty2255_2017	Popular	2017	R	R	R	I	S	MDR			S
Ty2256_2017	Popular	2017	S	S	S	I	S	Not-MDR			S
Ty2257_2017	Popular	2017	S	S	S	I	S	Not-MDR			S
Ty2258_2017	Popular	2017	R	R	R	I	S	MDR			S
Ty2259_2017	Popular	2017	S	S	S	I	S	Not-MDR			S
Ty2260_2017	Popular	2017	S	S	S	I	S	Not-MDR			S
Ty2261_2017	Popular	2017	S	S	S	I	S	Not-MDR			S
Ty2262_2017	Popular	2017	S	S	S	I	S	Not-MDR			S
Ty2263_2017	Popular	2017	S	S	S	I	S	Not-MDR			S
Ty2264_2017	Popular	2017	S	S	S	I	S	Not-MDR			S
Ty2265_2017	Popular	2017	R	R	R	I	S	MDR			S
Ty2266_2017	Popular	2017	S	S	S	I	S	Not-MDR			S
Ty2267_2017	Popular	2017	S	S	S	I	S	Not-MDR			S
Ty2268_2017	Popular	2017	S	S	S	I	S	Not-MDR			S
Ty2269_2017	Popular	2017	S	S	S	I	S	Not-MDR			S
Ty2270_2017	Popular	2017	S	S	S	I	S	Not-MDR			S
Ty2271_2017	Popular	2017	S	S	S	I	S	Not-MDR			S
Ty2272_2017	Popular	2017	R	R	R	I	S	MDR			S
Ty2273_2017	Popular	2017	S	S	S	I	S	Not-MDR			S
Ty2274_2017	Popular	2017	S	S	S	I	S	Not-MDR			S
Ty2275_2017	Popular	2017	S	S	S	I	S	Not-MDR			S
Ty2276_2017	Popular	2017	R	R	R	I	S	MDR			S
Ty2277_2017	Popular	2017	S	S	S	I	S	Not-MDR			S
Ty2278_2017	Popular	2017	S	S	S	I	S	Not-MDR			S
Ty2279_2017	Popular	2017	S	R	S	I	S	Not-MDR			S
Ty2280_2017	Popular	2017	S	S	S	I	S	Not-MDR			S
Ty2281_2017	Popular	2017	S	S	S	I	S	Not-MDR			S
Ty2282_2017	Popular	2017	S	S	S	I	S	Not-MDR			S
Ty2283_2017	Popular	2017	S	S	S	I	S	Not-MDR			S
Ty2284_2017	Popular	2017	R	R	R	I	S	MDR			S
Ty2285_2017	Popular	2017	S	S	S	I	S	Not-MDR			S
Ty2286_2017	Popular	2017	S	S	S	I	S	Not-MDR			S
Ty2287_2017	Popular	2017	S	S	S	S	S	Not-MDR			S
Ty2288_2017	Popular	2017	S	S	S	I	S	Not-MDR			S
Ty2289_2017	Popular	2017	R	S	S	R	S	Not-MDR			S
Ty2290_2017	Popular	2017	S	S	S	I	S	Not-MDR			S
Ty2291_2017	Popular	2017	R	S	S	R	S	Not-MDR			S
Ty2292_2017	Popular	2017	S	S	S	I	S	Not-MDR			S
Ty2293_2017	Popular	2017	S	S	S	I	S	Not-MDR			S
Ty2294_2017	Popular	2017	S	S	S	I	S	Not-MDR			S
Ty2295_2017	Popular	2017	S	S	S	I	S	Not-MDR			S
Ty2296_2017	Popular	2017	S	S	S	I	S	Not-MDR			S
Ty2297_2017	Popular	2017	S	S	S	I	S	Not-MDR			S
Ty2298_2017	Popular	2017	S	S	S	I	S	Not-MDR			S
Ty2299_2017	Popular	2017	S	S	S	I	S	Not-MDR			S
Ty3008_2017	OPD	2017	S	S	S	S	S	Not-MDR			S
Ty3009_2017	OPD	2017	S	S	S	I	S	Not-MDR			S
Ty3010_2017	OPD	2017	S	S	S	I	S	Not-MDR			S
Ty3011_2017	IPD	2017	R	R	R	I	S	MDR			S
Ty3012_2017	OPD	2017	S	S	S	I	S	Not-MDR			S
Ty3013_2017	OPD	2017	S	S	S	I	S	Not-MDR			S
Ty3014_2017	OPD	2017	S	S	S	I	S	Not-MDR			S
Ty3015_2017	OPD	2017	S	S	S	I	S	Not-MDR			S
Ty3016_2017	OPD	2017	S	S	S	I	S	Not-MDR
Ty3017_2017	OPD	2017	R	R	R	I	S	MDR			S
Ty3018_2017	IPD	2017	S	S	S	I	S	Not-MDR			S
Ty3019_2017	IPD	2017	S	S	S	I	S	Not-MDR			S
Ty3020_2017	OPD	2017	R	R	R	I	S	MDR			S
Ty3021_2017	OPD	2017	S	S	S	S	S	Not-MDR			S
Ty3022_2017	IPD	2017	R	R	R	I	S	MDR			S
Ty3023_2017	OPD	2017	S	S	S	I	S	Not-MDR			S
Ty3024_2017	OPD	2017	S	S	S	I	S	Not-MDR			S
Ty3025_2017	OPD	2017	S	S	S	S	S	Not-MDR		0.0625	S
Ty3026_2017	IPD	2017	S	S	S	I	S	Not-MDR			S
Ty3027_2017	OPD	2017	S	S	S	R	S	Not-MDR
Ty3028_2017	IPD	2017	S	S	S	I	S	Not-MDR			S
Ty3029_2017	OPD	2017	S	S	S	S	S	Not-MDR			S
Ty3030_2017	IPD	2017	R	R	R	I	S	MDR			S
Ty3031_2017	OPD	2017	R	R	R	I	S	MDR			S
Ty3032_2017	IPD	2017	R	R	R	I	S	MDR			S
Ty3033_2017	IPD	2017	S	S	S	I	S	Not-MDR		0.0625	S
Ty3034_2017	IPD	2017	S	S	S	I	S	Not-MDR			S
Ty3035_2017	OPD	2017	S	S	S	I	S	Not-MDR			S
Ty3036_2017	OPD	2017	S	S	S	I	S	Not-MDR			S
Ty3037_2017	IPD	2017	S	S	S	I	S	Not-MDR			S
Ty3038_2017	OPD	2017	S	S	S	I	S	Not-MDR			S
Ty3039_2017	IPD	2017	R	S	S	R	S	Not-MDR			S
Ty3040_2017	OPD	2017	S	S	S	I	S	Not-MDR
Ty3041_2017	OPD	2017	S	S	S	I	S	Not-MDR			S
Ty3042_2017	IPD	2017	R	R	R	I	S	MDR			S
Ty3043_2017	OPD	2017	S	S	S	I	S	Not-MDR			S
Ty3044_2017	IPD	2017	S	S	S	I	S	Not-MDR		0.0625	S
Ty3045_2017	IPD	2017	S	S	S	I	S	Not-MDR			S
Ty3046_2017	OPD	2017	R	R	R	I	S	MDR			S
Ty3047_2017	IPD	2017	S	S	S	I	S	Not-MDR			S
Ty3048_2017	IPD	2017	S	S	S	I	S	Not-MDR			S
Ty3049_2017	IPD	2017	S	S	S	I	S	Not-MDR			S
Ty3050_2017	OPD	2017	R	R	R	I	S	MDR
Ty3051_2017	OPD	2017	S	S	S	I	S	Not-MDR			S
Ty3052_2017	OPD	2017	S	S	S	I	S	Not-MDR			S
Ty3053_2017	OPD	2017	S	S	S	I	S	Not-MDR			S
Ty3054_2017	OPD	2017	S	S	S	I	S	Not-MDR			S
Ty3055_2017	IPD	2017	S	S	S	I	S	Not-MDR			S
Ty3056_2017	OPD	2017	S	S	S	S	S	Not-MDR			S
Ty3057_2017	IPD	2017	S	S	S	I	S	Not-MDR		0.0625	S
Ty3058_2017	OPD	2017	S	S	S	I	S	Not-MDR			S
Ty3059_2017	OPD	2017	R	R	R	I	S	MDR
Ty3060_2017	OPD	2017	R	R	R	I	S	MDR			S
Ty3061_2017	OPD	2017	S	S	S	I	S	Not-MDR			S
Ty3062_2017	OPD	2017	S	S	S	I	S	Not-MDR			S
Ty3063_2017	IPD	2017	S	S	S	I	S	Not-MDR		0.0625	S
Ty3064_2017	IPD	2017	S	S	S	I	S	Not-MDR			S
Ty3065_2017	OPD	2017	S	S	S	R	S	Not-MDR			S
Ty3066_2017	OPD	2017	S	S	S	I	S	Not-MDR			S
Ty3067_2017	OPD	2017	S	S	S	I	S	Not-MDR
Ty3068_2017	OPD	2017	S	S	S	I	S	Not-MDR			S
Ty3069_2017	OPD	2017	S	S	S	I	S	Not-MDR			S
Ty3070_2017	OPD	2017	S	S	S	I	S	Not-MDR			S
Ty3071_2017	OPD	2017	S	S	S	I	S	Not-MDR			S
Ty3072_2017	OPD	2017	S	S	S	I	S	Not-MDR			S
Ty3073_2017	IPD	2017	S	S	S	I	S	Not-MDR			S
Ty3074_2017	OPD	2017	S	S	S	I	S	Not-MDR			S
Ty3075_2017	OPD	2017	S	S	S	I	S	Not-MDR			S
Ty3076_2017	OPD	2017	S	S	S	I	S	Not-MDR			S
Ty3077_2017	IPD	2017	S	S	S	I	S	Not-MDR			S
Ty3078_2017	OPD	2017	S	S	S	I	S	Not-MDR			S
Ty3079_2017	IPD	2017	S	R	R	I	S	Not-MDR			S
Ty3080_2017	IPD	2017	S	S	S	I	S	Not-MDR			S
Ty3081_2017	OPD	2017	S	S	S	I	S	Not-MDR			S
Ty3082_2017	OPD	2017	S	S	S	I	S	Not-MDR			S
Ty3083_2017	OPD	2017	S	R	R	I	S	Not-MDR			S
Ty3084_2017	OPD	2017	S	S	S	I	S	Not-MDR			S
Ty3085_2017	OPD	2017	S	S	S	I	S	Not-MDR			S
Ty3086_2017	IPD	2017	S	S	S	I	S	Not-MDR			S
Ty3087_2017	IPD	2017	S	S	S	I	S	Not-MDR		0.0625	S
Ty3088_2017	OPD	2017	S	S	S	I	S	Not-MDR			S
Ty3089_2017	OPD	2017	S	S	S	I	S	Not-MDR		0.0625	S
Ty3090_2017	IPD	2017	R	R	R	I	S	MDR			S
Ty3091_2017	OPD	2017	R	R	R	I	S	MDR
Ty3092_2017	OPD	2017	S	S	S	I	S	Not-MDR		0.125	S
Ty3093_2017	OPD	2017	R	R	R	I	S	MDR			S
Ty3094_2017	IPD	2017	S	S	S	I	S	Not-MDR		0.0625	S
Ty3095_2017	IPD	2017	R	R	R	I	S	MDR			S
Ty3096_2017	OPD	2017	S	S	S	I	S	Not-MDR			S
Ty3097_2017	OPD	2017	R	R	R	I	S	MDR		0.125	S
Ty3098_2017	OPD	2017	R	R	R	I	S	MDR			S
Ty3099_2017	OPD	2017	S	S	S	I	S	Not-MDR			S
Ty3100_2017	IPD	2017	R	S	S	R	S	Not-MDR			S
Ty3101_2017	OPD	2017	R	R	R	I	S	MDR			S
Ty3102_2017	IPD	2017	S	S	S	I	S	Not-MDR			S
Ty3103_2017	IPD	2017	S	S	S	I	S	Not-MDR			S
Ty3104_2017	OPD	2017	S	S	S	I	S	Not-MDR			S
Ty3105_2017	IPD	2017	R	R	R	I	S	MDR		0.125	S
Ty3106_2017	IPD	2017	S	S	S	I	S	Not-MDR		0.0625	S
Ty3107_2017	OPD	2017	R	R	R	I	S	MDR		0.125	S
Ty3108_2017	IPD	2017	S	S	S	I	S	Not-MDR			S
Ty3109_2017	OPD	2017	S	S	S	I	S	Not-MDR
Ty3110_2017	OPD	2017	S	S	S	I	S	Not-MDR			S
Ty3111_2017	OPD	2017	S	S	S	I	S	Not-MDR			S
Ty3112_2017	IPD	2017	S	S	S	I	S	Not-MDR		0.0625	S
Ty3113_2017	OPD	2017	S	S	S	I	S	Not-MDR			S
Ty3114_2017	OPD	2017	S	S	S	I	S	Not-MDR			S
Ty3115_2017	OPD	2017	S	S	S	I	S	Not-MDR			S
Ty3116_2017	OPD	2017	S	S	S	I	S	Not-MDR			S
Ty3117_2017	IPD	2017	S	S	S	I	S	Not-MDR			S
Ty3118_2017	IPD	2017	S	S	S	I	S	Not-MDR		0.125	S
Ty3119_2017	OPD	2017	S	S	S	I	S	Not-MDR			S
Ty3120_2017	OPD	2017	S	S	S	I	S	Not-MDR			S
Ty3121_2017	OPD	2017	S	S	S	I	S	Not-MDR			S
Ty3122_2017	IPD	2017	S	S	S	I	S	Not-MDR			S
Ty3123_2017	OPD	2017	R	R	R	I	S	MDR		0.125	S
Ty3124_2017	OPD	2017	S	S	S	I	S	Not-MDR
Ty3125_2017	OPD	2017	R	R	R	I	S	MDR			S
Ty3126_2017	IPD	2017	S	S	S	I	S	Not-MDR			S
Ty3127_2017	IPD	2017	R	R	R	I	S	MDR			S
Ty3128_2017	OPD	2017	S	S	S	I	S	Not-MDR			S
Ty3129_2017	OPD	2017	S	S	S	I	S	Not-MDR		0.125	S
Ty3130_2017	IPD	2017	S	S	S	I	S	Not-MDR			S
Ty3131_2017	OPD	2017	S	S	S	I	S	Not-MDR			S
Ty3132_2017	OPD	2017	S	S	S	I	S	Not-MDR			S
Ty3133_2017	OPD	2017	R	S	S	R	S	Not-MDR
Ty3134_2017	OPD	2017	R	R	R	I	S	MDR
Ty3135_2017	OPD	2017	R	S	S	R	S	Not-MDR			S
Ty3136_2017	OPD	2017	S	S	S	I	S	Not-MDR			S
Ty3137_2017	IPD	2017	S	S	S	I	S	Not-MDR			S
Ty3138_2017	IPD	2017	S	S	S	I	S	Not-MDR			S
Ty3139_2017	IPD	2017	S	R	R	I	S	Not-MDR			S
Ty3140_2017	IPD	2017	S	S	S	I	S	Not-MDR			S
Ty3141_2017	OPD	2017	S	S	S	I	S	Not-MDR			S
Ty3142_2017	OPD	2017	S	S	S	I	S	Not-MDR			S
Ty3143_2017	IPD	2017	S	S	S	I	S	Not-MDR			S
Ty3144_2017	IPD	2017	S	S	S	I	S	Not-MDR			S
Ty3145_2017	IPD	2017	S	S	S	I	S	Not-MDR			S
Ty3146_2017	OPD	2017	S	S	S	I	S	Not-MDR			S
Ty3147_2017	IPD	2017	S	S	S	I	S	Not-MDR			S
Ty3148_2017	OPD	2017	R	R	R	I	S	MDR
Ty3149_2017	OPD	2017	S	S	S	I	S	Not-MDR
Ty3150_2017	OPD	2017	S	S	S	I	S	Not-MDR			S
Ty3151_2017	OPD	2017	S	S	S	I	S	Not-MDR			S
Ty3152_2017	OPD	2017	S	S	S	I	S	Not-MDR			S
Ty3153_2017	OPD	2017	S	S	S	I	S	Not-MDR			S
Ty3154_2017	OPD	2017	R	S	S	R	S	Not-MDR			S
Ty3155_2017	IPD	2017	R	R	R	I	S	MDR			S
Ty3156_2017	OPD	2017	R	S	S	R	S	Not-MDR			S
Ty3157_2017	OPD	2017	S	S	S	I	S	Not-MDR			S
Ty3158_2017	OPD	2017	S	S	S	I	S	Not-MDR			S
Ty3159_2017	IPD	2017	S	S	S	I	S	Not-MDR			S
Ty3160_2017	IPD	2017	S	S	S	I	S	Not-MDR			S
Ty3161_2017	OPD	2017	S	S	S	I	S	Not-MDR		0.0625	S
Ty3162_2017	OPD	2017	R	R	S	I	S	Not-MDR			S
Ty3163_2017	OPD	2017	S	S	S	I	S	Not-MDR			S
Ty3164_2017	OPD	2017	S	S	S	I	S	Not-MDR			S
Ty3165_2017	OPD	2017	S	S	S	I	S	Not-MDR
Ty3166_2017	OPD	2017	S	S	S	I	S	Not-MDR			S
Ty3167_2017	OPD	2017	S	S	S	I	S	Not-MDR
Ty3168_2017	OPD	2017	S	S	S	I	S	Not-MDR			S
Ty3169_2017	OPD	2017	S	S	S	I	S	Not-MDR			S
Ty3170_2017	OPD	2017	S	S	S	I	S	Not-MDR			R
Ty3171_2017	OPD	2017	S	S	S	I	S	Not-MDR		0.0625	S
Ty3172_2017	IPD	2017	S	S	S	I	S	Not-MDR			S
Ty3173_2017	IPD	2017	S	S	S	I	S	Not-MDR			S
Ty3174_2017	IPD	2017	S	S	S	I	S	Not-MDR			S
Ty3175_2017	OPD	2017	S	S	S	I	S	Not-MDR			S
Ty3176_2017	IPD	2017	S	S	S	I	S	Not-MDR		0.125	S
Ty3177_2017	IPD	2017	S	S	S	I	S	Not-MDR			S
Ty3178_2017	OPD	2017	R	S	S	R	S	Not-MDR
Ty3179_2017	OPD	2017	S	S	S	I	S	Not-MDR		0.0625	S
Ty3180_2017	IPD	2017	S	S	S	I	S	Not-MDR			S
Ty3181_2017	OPD	2017	S	S	S	I	S	Not-MDR
Ty3182_2017	OPD	2017	S	S	S	I	S	Not-MDR			S
Ty3183_2017	IPD	2017	S	S	S	I	S	Not-MDR			S
Ty3184_2017	OPD	2017	S	S	S	I	S	Not-MDR			S
Ty3185_2017	OPD	2017	S	S	S	I	S	Not-MDR			S
Ty3186_2017	OPD	2017	R	S	S	R	S	Not-MDR			S
Ty3187_2017	IPD	2017	S	S	S	I	S	Not-MDR			S
Ty3188_2017	IPD	2017	S	S	S	I	S	Not-MDR			S
Ty3189_2017	IPD	2017	S	S	S	I	S	Not-MDR			S
Ty3190_2017	IPD	2017	R	R	R	I	S	MDR			S
Ty3191_2017	IPD	2017	S	S	S	I	S	Not-MDR			S
Ty3192_2017	OPD	2017	S	S	S	I	S	Not-MDR			S
Ty3193_2017	OPD	2017	S	S	S	I	S	Not-MDR			S
Ty3194_2017	OPD	2017	S	S	S	I	S	Not-MDR			S
Ty3195_2017	OPD	2017	S	S	S	I	S	Not-MDR			S
Ty3196_2017	OPD	2017	S	S	S	I	S	Not-MDR		0.125	R
Ty3197_2017	IPD	2017	S	S	S	I	S	Not-MDR
Ty3198_2017	OPD	2017	S	S	S	I	S	Not-MDR
Ty3199_2017	OPD	2017	S	S	S	I	S	Not-MDR			S
Ty3200_2017	OPD	2017	R	S	S	R	S	Not-MDR		0.125	S
Ty3201_2017	OPD	2017	R	S	S	R	S	Not-MDR			S
Ty3202_2017	OPD	2017	S	S	S	I	S	Not-MDR			S
Ty3203_2017	OPD	2017	S	S	S	I	S	Not-MDR		0.125	S
Ty3204_2017	OPD	2017	S	S	S	I	S	Not-MDR			S
Ty3205_2017	OPD	2017	R	R	R	I	S	MDR			S
Ty3206_2017	OPD	2017	S	S	S	I	S	Not-MDR			S
Ty3207_2017	OPD	2017	S	S	S	I	S	Not-MDR			S
Ty3208_2017	OPD	2017	S	S	S	I	S	Not-MDR			S
Ty3209_2017	OPD	2017	S	S	S	I	S	Not-MDR			S
Ty3210_2017	OPD	2017	R	R	R	I	S	MDR			S
Ty3211_2017	OPD	2017	S	S	S	I	S	Not-MDR			S
Ty3212_2017	OPD	2017	S	S	S	I	S	Not-MDR			S
Ty3213_2017	IPD	2017	S	S	S	I	S	Not-MDR			S
Ty3214_2017	OPD	2017	S	S	S	I	S	Not-MDR			S
Ty3215_2017	OPD	2017	S	S	S	I	S	Not-MDR			S
Ty3216_2017	IPD	2017	S	S	S	I	S	Not-MDR			S
Ty3217_2017	OPD	2017	S	S	S	I	S	Not-MDR			S
Ty3218_2017	OPD	2017	S	S	S	I	S	Not-MDR			S
Ty3219_2017	OPD	2017	R	S	S	R	S	Not-MDR		0.125	S
Ty3220_2017	IPD	2017	S	S	S	I	S	Not-MDR			S
Ty3221_2017	IPD	2017	R	S	S	R	S	Not-MDR			S
Ty3222_2017	OPD	2017	R	S	S	R	S	Not-MDR
Ty3223_2017	OPD	2017	R	S	S	R	S	Not-MDR		0.125	R
Ty3224_2017	OPD	2017	S	S	S	I	S	Not-MDR		0.125	S
Ty3225_2017	OPD	2017	S	S	S	I	S	Not-MDR			S
Ty3226_2017	IPD	2017	R	S	S	R	S	Not-MDR			S
Ty3227_2017	IPD	2017	S	S	S	I	S	Not-MDR			S
Ty3228_2017	IPD	2017	R	S	S	R	S	Not-MDR		0.125	S
Ty3229_2017	IPD	2017	S	S	S	I	S	Not-MDR			S
Ty3230_2017	OPD	2017	S	S	S	I	S	Not-MDR			S
Ty3231_2017	OPD	2017	S	S	S	I	S	Not-MDR		0.125	S
Ty3232_2017	OPD	2017	R	S	S	I	S	Not-MDR			S
Ty3233_2017	OPD	2017	S	S	S	I	S	Not-MDR			S
Ty3234_2017	IPD	2017	S	S	S	I	S	Not-MDR			S
Ty3235_2017	OPD	2017	S	S	S	I	S	Not-MDR		0.125	S
Ty3236_2017	OPD	2017	R	R	R	I	S	MDR
Ty3237_2017	OPD	2017	S	S	S	I	S	Not-MDR
Ty3238_2017	IPD	2017	R	S	S	I	S	Not-MDR			S
Ty3239_2017	IPD	2017	S	S	S	I	S	Not-MDR			S
Ty3240_2017	IPD	2017	S	S	S	I	S	Not-MDR			S
Ty3241_2017	OPD	2017	S	S	S	S	S	Not-MDR			S
Ty3242_2017	OPD	2017	S	S	S	I	S	Not-MDR			S
Ty3243_2017	IPD	2017	S	S	S	I	S	Not-MDR			S
Ty3244_2017	IPD	2017	S	S	S	I	S	Not-MDR			S
Ty3245_2017	OPD	2017	S	S	S	I	S	Not-MDR		0.125	S
Ty3246_2017	OPD	2017	R	S	S	R	S	Not-MDR			S
Ty3247_2017	IPD	2017	S	S	S	I	S	Not-MDR			S
Ty3248_2017	IPD	2017	S	S	S	I	S	Not-MDR			S
Ty3249_2017	OPD	2017	S	S	S	I	S	Not-MDR		0.0625	S
Ty3250_2017	OPD	2017	S	S	S	I	S	Not-MDR			S
Ty3251_2017	OPD	2017	R	R	R	I	S	MDR			S
Ty3252_2017	IPD	2017	R	R	R	I	S	MDR			S
Ty3253_2017	OPD	2017	S	S	S	I	S	Not-MDR			S
Ty3254_2017	IPD	2017	S	S	S	I	S	Not-MDR			S
Ty3255_2017	IPD	2017	S	S	S	R	S	Not-MDR			S
Ty3256_2017	IPD	2017	R	R	R	I	S	MDR			S
Ty3257_2017	OPD	2017	S	S	S	I	S	Not-MDR			S
Ty3258_2017	IPD	2017	S	S	S	S	S	Not-MDR			S
Ty3259_2017	IPD	2017	S	S	S	I	S	Not-MDR			S
Ty3260_2017	OPD	2017	S	S	S	I	S	Not-MDR			S
Ty3261_2017	OPD	2017	S	S	S	I	S	Not-MDR			S
Ty3262_2017	OPD	2017	S	S	S	S	S	Not-MDR			S
Ty3263_2017	OPD	2017	S	S	S	I	S	Not-MDR			S
Ty3264_2017	IPD	2017	R	R	R	I	S	MDR			S
Ty3265_2017	OPD	2017	S	S	S	I	S	Not-MDR			S
Ty3266_2017	IPD	2017	R	R	R	I	S	MDR			S
Ty3267_2017	OPD	2017	S	S	S	I	S	Not-MDR			S
Ty3268_2017	OPD	2017	S	S	S	S	S	Not-MDR			S
Ty3269_2017	OPD	2017	S	S	S	I	S	Not-MDR			S
Ty3270_2017	IPD	2017	S	S	S	I	S	Not-MDR			S
Ty3271_2017	IPD	2017	S	S	S	I	S	Not-MDR			S
Ty3272_2017	OPD	2017	S	S	S	I	S	Not-MDR			S
Ty3273_2017	OPD	2017	S	S	S	I	S	Not-MDR			S
Ty3274_2017	IPD	2017	S	S	S	I	S	Not-MDR			S
Ty3275_2017	OPD	2017	S	S	S	I	S	Not-MDR		0.125	S
Ty3276_2017	OPD	2017	S	S	S	I	S	Not-MDR
Ty3277_2017	IPD	2017	R	R	R	I	S	MDR		0.125	S
Ty3278_2017	OPD	2017	R	R	R	I	S	MDR		0.125	S
Ty3279_2017	OPD	2017	S	S	S	I	S	Not-MDR			S
Ty3280_2017	OPD	2017	R	R	R	I	S	MDR			S
Ty3281_2017	IPD	2017	S	S	S	I	S	Not-MDR			S
Ty3282_2017	OPD	2017	S	S	S	I	S	Not-MDR			S
Ty3283_2017	OPD	2017	S	S	S	I	S	Not-MDR			S
Ty3284_2017	IPD	2017	S	S	S	R	S	Not-MDR		0.125	S
Ty3285_2017	IPD	2017	R	S	S	R	S	Not-MDR			S
Ty3286_2017	OPD	2017	S	R	R	I	S	Not-MDR			S
Ty3287_2017	OPD	2017	S	S	S	I	S	Not-MDR			S
Ty3288_2017	OPD	2017	S	S	S	I	S	Not-MDR
Ty3289_2017	OPD	2017	S	S	S	I	S	Not-MDR			S
Ty3290_2017	OPD	2017	S	S	S	I	S	Not-MDR
Ty3291_2017	OPD	2017	S	S	S	I	S	Not-MDR			S
Ty3292_2017	OPD	2017	R	R	R	I	S	MDR			S
Ty3293_2017	IPD	2017	R	R	R	I	S	MDR			S
Ty3294_2017	OPD	2017	S	S	S	S	S	Not-MDR			S
Ty3295_2017	OPD	2017	S	S	S	I	S	Not-MDR			S
Ty3296_2017	IPD	2017	S	S	S	I	S	Not-MDR			S
Ty3297_2017	OPD	2017	R	R	R	I	S	MDR			S
Ty3298_2017	OPD	2017	S	S	S	I	S	Not-MDR			S
Ty3299_2017	IPD	2017	S	S	S	I	S	Not-MDR			S
Ty3300_2017	OPD	2017	S	S	S	I	S	Not-MDR			S
Ty3301_2017	OPD	2017	S	S	S	I	S	Not-MDR			S
Ty3302_2017	OPD	2017	S	S	S	I	S	Not-MDR
Ty3303_2017	OPD	2017	S	S	S	I	S	Not-MDR			S
Ty3304_2017	OPD	2017	S	S	S	S	S	Not-MDR
Ty3305_2017	IPD	2017	S	S	S	I	S	Not-MDR			S
Ty3306_2017	OPD	2017	R	S	S	R	S	Not-MDR			S
Ty3307_2017	OPD	2017	S	S	S	I	S	Not-MDR			S
Ty3308_2017	OPD	2017	R	S	S	R	S	Not-MDR			S
Ty3309_2017	OPD	2017	R	R	R	I	S	MDR			S
Ty3310_2017	OPD	2017	S	S	S	I	S	Not-MDR			S
Ty3311_2017	OPD	2017	R	R	R	I	S	MDR			S
Ty3312_2017	OPD	2017	S	S	S	I	S	Not-MDR			S
Ty3313_2017	OPD	2017	S	S	S	I	S	Not-MDR
Ty3314_2017	OPD	2017	R	S	S	R	S	Not-MDR			S
Ty3315_2017	OPD	2017	R	R	R	I	S	MDR			S
Ty3316_2017	OPD	2017	S	S	S	I	S	Not-MDR			S
Ty3317_2017	OPD	2017	S	S	S	S	S	Not-MDR			S
Ty3318_2017	OPD	2017	S	S	S	I	S	Not-MDR			S
Ty3319_2017	OPD	2017	R	R	R	I	S	MDR			S
Ty3320_2017	OPD	2017	R	S	S	R	S	Not-MDR
Ty3321_2017	OPD	2017	S	S	S	I	S	Not-MDR			S
Ty3322_2017	OPD	2017	R	R	R	I	S	MDR			S
Ty3323_2017	OPD	2017	R	R	R	I	S	MDR
Ty3324_2017	OPD	2017	S	S	S	S	S	Not-MDR			S
Ty3325_2017	OPD	2017	S	S	S	I	S	Not-MDR			S
Ty3326_2017	IPD	2017	R	S	S	R	S	Not-MDR			S
Ty3327_2017	OPD	2017	S	S	S	I	S	Not-MDR			S
Ty3328_2017	OPD	2017	S	S	S	I	S	Not-MDR			S
Ty3329_2017	OPD	2017	S	S	S	I	S	Not-MDR			S
Ty3330_2017	OPD	2017	S	S	S	I	S	Not-MDR			S
Ty3331_2017	OPD	2017	S	S	S	I	S	Not-MDR		0.0625	S
Ty3332_2017	IPD	2017	S	S	S	I	S	Not-MDR			S
Ty3333_2017	IPD	2017	R	R	R	I	S	MDR			S
Ty3334_2017	OPD	2017	S	S	S	I	S	Not-MDR			S
Ty3335_2017	OPD	2017	S	S	S	I	S	Not-MDR			S
Ty3336_2017	OPD	2017	R	R	R	I	S	MDR		0.125	S
Ty3337_2017	OPD	2017	S	S	S	I	S	Not-MDR			S
Ty3338_2017	OPD	2017	S	S	S	I	S	Not-MDR			S
Ty3339_2017	IPD	2017	S	S	S	S	S	Not-MDR			S
Ty3340_2017	OPD	2017	S	S	S	I	S	Not-MDR
Ty3341_2017	OPD	2017	S	S	S	I	S	Not-MDR			S
Ty3342_2017	OPD	2017	R	S	S	R	S	Not-MDR			S
Ty3343_2017	OPD	2017	S	S	S	I	S	Not-MDR			S
Ty3344_2017	OPD	2017	S	S	S	I	S	Not-MDR			S
Ty3345_2017	OPD	2017	S	S	S	I	S	Not-MDR			S
Ty3346_2017	OPD	2017	S	S	S	I	S	Not-MDR			S
Ty3347_2017	OPD	2017	S	S	S	I	S	Not-MDR			S
Ty3348_2017	OPD	2017	R	R	R	I	S	MDR			S
Ty3349_2017	OPD	2017	S	S	S	I	S	Not-MDR			S
Ty3350_2017	OPD	2017	S	S	S	I	S	Not-MDR		0.125	S
Ty3351_2017	OPD	2017	R	S	S	R	S	Not-MDR
Ty3352_2017	OPD	2017	S	S	S	I	S	Not-MDR			S
Ty3353_2017	OPD	2017	R	R	R	I	S	MDR			S
Ty3354_2017	OPD	2017	S	S	S	I	S	Not-MDR
Ty3355_2017	OPD	2017	S	S	S	S	S	Not-MDR		0.125	S
Ty3356_2017	IPD	2017	R	S	S	R	S	Not-MDR			S
Ty3357_2017	OPD	2017	S	S	S	I	S	Not-MDR			S
Ty3358_2017	OPD	2017	S	S	S	I	S	Not-MDR			S
Ty3359_2017	IPD	2017	S	S	S	R	S	Not-MDR			S
Ty3360_2017	OPD	2017	R	R	R	I	S	MDR			S
Ty3361_2017	OPD	2017	S	S	S	I	S	Not-MDR			S
Ty3362_2017	OPD	2017	S	S	S	I	S	Not-MDR			S
Ty3363_2017	OPD	2017	S	S	S	I	S	Not-MDR			S
Ty3364_2017	IPD	2017	S	S	S	I	S	Not-MDR		0.125	S
Ty3365_2017	OPD	2017	R	R	R	I	S	MDR			S
Ty3366_2017	OPD	2017	S	S	S	I	S	Not-MDR			S
Ty3367_2017	OPD	2017	S	S	S	I	S	Not-MDR			S
Ty3368_2017	OPD	2017	S	S	S	I	S	Not-MDR			S
Ty3369_2017	OPD	2017	S	S	S	I	S	Not-MDR			S
Ty3370_2017	IPD	2017	S	S	S	I	S	Not-MDR		0.125	S
Ty3371_2017	OPD	2017	S	S	S	I	S	Not-MDR			S
Ty3372_2017	OPD	2017	S	R	R	I	S	Not-MDR			S
Ty3373_2017	OPD	2017	S	S	S	I	S	Not-MDR			S
Ty3374_2017	OPD	2017	S	S	S	I	S	Not-MDR			S
Ty3375_2017	OPD	2017	S	S	S	I	S	Not-MDR			S
Ty3376_2017	OPD	2017	R	R	R	I	S	MDR			S
Ty3377_2017	OPD	2017	S	S	S	I	S	Not-MDR			S
Ty3378_2017	OPD	2017	S	S	S	I	S	Not-MDR			S
Ty3379_2017	OPD	2017	R	R	R	I	S	MDR			S
Ty3380_2017	OPD	2017	R	R	R	I	S	MDR			S
Ty3381_2017	OPD	2017	R	R	R	I	S	MDR			S
Ty3382_2017	OPD	2017	R	R	S	I	S	Not-MDR		0.125	S
Ty3383_2017	OPD	2017	S	S	S	I	S	Not-MDR
Ty3384_2017	IPD	2017	S	S	S	S	S	Not-MDR			S
Ty3385_2017	OPD	2017	S	S	S	I	S	Not-MDR			S
Ty3386_2017	OPD	2017	S	S	S	I	S	Not-MDR			S
Ty3387_2017	IPD	2017	R	R	R	I	S	MDR			S
Ty3388_2017	OPD	2017	S	S	S	I	S	Not-MDR			S
Ty3389_2017	OPD	2017	S	S	S	I	S	Not-MDR		0.125	S
Ty3390_2017	OPD	2017	R	R	R	I	S	MDR			S
Ty3391_2017	OPD	2017	R	S	S	R	S	Not-MDR			S
Ty3392_2017	OPD	2017	S	S	S	I	S	Not-MDR
Ty3393_2017	OPD	2017	S	S	S	I	S	Not-MDR			S
Ty3394_2017	OPD	2017	S	S	S	I	S	Not-MDR			S
Ty3395_2017	OPD	2017	S	S	S	I	S	Not-MDR			S
Ty3396_2017	OPD	2017	S	S	S	I	S	Not-MDR
Ty3397_2017	OPD	2017	S	S	S	I	S	Not-MDR		0.125	S
Ty3398_2017	OPD	2017	S	S	S	I	S	Not-MDR			S
Ty3399_2017	OPD	2017	S	S	S	S	S	Not-MDR			S
Ty3400_2017	OPD	2017	S	S	S	I	S	Not-MDR			S
Ty3401_2017	OPD	2017	S	S	S	I	S	Not-MDR			S
Ty3402_2017	OPD	2017	R	S	S	R	S	Not-MDR			S
Ty3403_2017	OPD	2017	S	S	S	S	S	Not-MDR			S
Ty3404_2017	OPD	2017	S	S	S	I	S	Not-MDR
Ty3405_2017	OPD	2017	S	S	S	S	S	Not-MDR			S
Ty3406_2017	OPD	2017	S	S	S	I	S	Not-MDR			S
Ty3407_2017	OPD	2017	R	S	S	R	S	Not-MDR
Ty3408_2017	IPD	2017	S	S	S	I	S	Not-MDR		0.125	S
Ty3409_2017	OPD	2017	R	R	R	I	S	MDR			S
Ty3410_2017	OPD	2017	S	S	S	I	S	Not-MDR			S
Ty3411_2017	OPD	2017	S	S	S	I	S	Not-MDR			S
Ty3412_2017	IPD	2017	S	S	S	I	S	Not-MDR			S
Ty3413_2017	OPD	2017	S	S	S	I	S	Not-MDR		0.125	S
Ty3414_2017	IPD	2017	R	R	R	I	S	MDR			S
Ty3415_2017	OPD	2017	R	R	R	I	S	MDR			S
Ty3416_2017	OPD	2017	S	S	S	I	S	Not-MDR			S
Ty3417_2017	OPD	2017	S	S	S	I	S	Not-MDR			S
Ty3418_2017	OPD	2017	S	S	S	R	S	Not-MDR			S
Ty3419_2017	OPD	2017	S	S	S	I	S	Not-MDR			S
Ty3420_2017	OPD	2017	S	S	S	I	S	Not-MDR			S
Ty3421_2017	OPD	2017	S	S	S	I	S	Not-MDR			S
Ty3422_2017	OPD	2017	S	S	S	S	S	Not-MDR
Ty3423_2017	OPD	2017	R	S	S	R	S	Not-MDR			S
Ty3424_2017	OPD	2017	S	S	S	S	S	Not-MDR			S
Ty3425_2017	OPD	2017	S	S	S	I	S	Not-MDR		0.125	S
Ty3426_2017	OPD	2017	S	S	S	I	S	Not-MDR			S
Ty3427_2017	IPD	2017	R	S	S	R	S	Not-MDR			S
Ty3428_2017	OPD	2017	S	S	S	I	S	Not-MDR
Ty3429_2017	OPD	2017	S	S	S	I	S	Not-MDR		0.125	S
Ty3430_2017	OPD	2017	S	S	S	I	S	Not-MDR
Ty3431_2017	IPD	2017	S	S	S	I	S	Not-MDR			S
Ty3432_2017	IPD	2017	R	S	S	R	S	Not-MDR			S
Ty3433_2017	IPD	2017	S	S	S	I	S	Not-MDR			S
Ty3434_2017	IPD	2017	R	S	S	R	S	Not-MDR			S
Ty3435_2017	IPD	2017	S	S	S	I	S	Not-MDR			S
Ty3436_2017	OPD	2017	S	S	S	I	S	Not-MDR			S
Ty3437_2017	OPD	2017	S	S	S	I	S	Not-MDR			S
Ty3438_2017	IPD	2017	R	R	R	I	S	MDR			S
Ty3439_2017	OPD	2017	S	S	S	I	S	Not-MDR			S
Ty3440_2017	OPD	2017	S	S	S	I	S	Not-MDR			S
Ty3441_2017	IPD	2017	S	S	S	I	S	Not-MDR			S
Ty3442_2017	IPD	2017	S	S	S	I	S	Not-MDR			S
Ty3443_2017	IPD	2017	S	S	S	I	S	Not-MDR			S
Ty3444_2017	OPD	2017	R	S	S	R	S	Not-MDR		0.125	S
Ty3445_2017	OPD	2017	S	S	S	I	S	Not-MDR
Ty3446_2017	IPD	2017	S	S	S	I	S	Not-MDR			S
Ty3447_2017	OPD	2017	S	S	S	I	S	Not-MDR		0.125	S
Ty3448_2017	OPD	2017	R	S	S	R	S	Not-MDR		0.0625	S
Ty3449_2017	OPD	2017	R	R	R	I	S	MDR		0.125	S
Ty3450_2017	OPD	2017	S	S	S	I	S	Not-MDR			S
Ty3451_2017	OPD	2017	S	S	S	I	S	Not-MDR			S
Ty3452_2017	IPD	2017	S	S	S	I	S	Not-MDR			S
Ty3453_2017	OPD	2017	S	S	S	I	S	Not-MDR			S
Ty3454_2017	OPD	2017	S	S	S	I	S	Not-MDR			S
Ty3455_2017	OPD	2017	R	R	R	I	S	MDR			S
Ty3456_2017	OPD	2017	S	S	S	I	S	Not-MDR			S
Ty3457_2017	OPD	2017	S	S	S	I	S	Not-MDR			S
Ty3458_2017	OPD	2017	R	R	R	I	S	MDR			S
Ty3459_2017	OPD	2017	S	S	S	I	S	Not-MDR			S
Ty3460_2017	OPD	2017	S	S	S	I	S	Not-MDR			S
Ty3461_2017	OPD	2017	R	R	R	I	S	MDR			S
Ty3462_2017	IPD	2017	S	S	S	I	S	Not-MDR			S
Ty3463_2017	IPD	2017	S	S	S	I	S	Not-MDR			S
Ty3464_2017	OPD	2017	S	S	S	I	S	Not-MDR			S
Ty3465_2017	IPD	2017	S	S	S	I	S	Not-MDR			S
Ty3466_2017	IPD	2017	S	S	S	I	S	Not-MDR			S
Ty3467_2017	OPD	2017	R	R	R	I	S	MDR			S
Ty3468_2017	OPD	2017	S	S	S	I	S	Not-MDR			S
Ty3469_2017	OPD	2017	S	S	S	I	S	Not-MDR			S
Ty3470_2017	OPD	2017	S	S	S	I	S	Not-MDR			S
Ty3471_2017	OPD	2017	S	S	S	S	S	Not-MDR			S
Ty3472_2017	OPD	2017	S	S	S	I	S	Not-MDR			S
Ty3473_2017	OPD	2017	R	R	R	I	S	MDR		0.125	R
Ty3474_2017	IPD	2017	S	S	S	I	S	Not-MDR			S
Ty4228_2017	Popular	2017	S	S	S	I	S	Not-MDR			S
Ty4229_2017	Popular	2017	S	S	S	I	S	Not-MDR			S
Ty4970_2017	Popular	2017	S	S	S	S	S	Not-MDR			S
Ty4971_2017	Popular	2017	S	S	S	I	S	Not-MDR			S
Ty4972_2017	Popular	2017	S	S	S	I	S	Not-MDR			S
Ty4973_2017	Popular	2017	S	S	S	I	S	Not-MDR			S
Ty4974_2017	Popular	2017	S	S	S	I	S	Not-MDR			S
Ty4975_2017	Popular	2017	R	R	R	I	S	MDR			R
Ty4976_2017	Popular	2017	S	S	S	I	S	Not-MDR			S
Ty4977_2017	Popular	2017	S	S	S	I	S	Not-MDR			S
Ty5318_2017	Popular	2017	S	S	S	I	S	Not-MDR			S
Ty5319_2017	Popular	2017	S	S	S	I	S	Not-MDR			S
Ty5320_2017	Popular	2017	R	S	S	R	S	Not-MDR			S
Ty5321_2017	Popular	2017	S	S	S	I	S	Not-MDR			S
Ty7100_2017	OPD	2017	S	S	S		S	Not-MDR
Ty7101_2017	IPD	2017	S	S	S	I	S	Not-MDR			S
Ty7102_2017	IPD	2017	R	R	R	I	S	MDR
Ty7103_2017	OPD	2017	S	S	S	I	S	Not-MDR
Ty7104_2017	OPD	2017	S	S	S	I	S	Not-MDR
Ty7105_2017	IPD	2017	S	S	S	I	S	Not-MDR			S
Ty7106_2017	OPD	2017	R	R	R	I	S	MDR
Ty7107_2017	OPD	2017	S	S	S	I	S	Not-MDR
Ty7108_2017	IPD	2017	R	R	R	I	S	MDR			S
Ty7109_2017	OPD	2017	S	S	S	S	S	Not-MDR
Ty7110_2017	OPD	2017	S	S	S	I	S	Not-MDR
Ty7111_2017	IPD	2017	R	R	R	I	S	MDR			S
Ty7112_2017	OPD	2017	S	S	S	I	S	Not-MDR			S
Ty7113_2017	OPD	2017	S	S	S	R	S	Not-MDR
Ty7114_2017	IPD	2017	S	S	S	S	S	Not-MDR			S
Ty7115_2017	OPD	2017	R	R	R	I	S	MDR
Ty7116_2017	OPD	2017	S	S	S	I	S	Not-MDR
Ty7117_2017	IPD	2017	R	R	R	I	S	MDR			S
Ty7118_2017	OPD	2017	R	R	R	I	S	MDR
Ty7119_2017	OPD	2017	S	S	S	I	S	Not-MDR			S
Ty7120_2017	OPD	2017	S	S	S	I	S	Not-MDR			S
Ty7121_2017	OPD	2017	R	R	R	I	S	MDR		0.0625	R
Ty7122_2017	IPD	2017	S	S	S	I	S	Not-MDR			S
Ty7123_2017	OPD	2017	S	S	S	I	S	Not-MDR			S
Ty7124_2017	OPD	2017	S	S	S	I	S	Not-MDR			S
Ty7125_2017	IPD	2017	R	R	R	I	S	MDR			S
Ty7126_2017	OPD	2017	S	S	S	I	S	Not-MDR			S
Ty7127_2017	OPD	2017	S	S	S	I	S	Not-MDR
Ty7128_2017	OPD	2017	R	R	R	I	S	MDR
Ty7129_2017	OPD	2017	R	R	R	I	S	MDR			S
Ty7130_2017	OPD	2017	R	S	S	R	S	Not-MDR			S
Ty7131_2017	OPD	2017	S	S	S	I	S	Not-MDR		0.0312	S
Ty7132_2017	OPD	2017	S	S	S	I	S	Not-MDR			S
Ty7133_2017	OPD	2017	S	S	S	I	S	Not-MDR			S
Ty7134_2017	OPD	2017	S	S	S	I	S	Not-MDR			S
Ty7135_2017	OPD	2017	S	S	S	I	S	Not-MDR			S
Ty7136_2017	IPD	2017	S	S	S	I	S	Not-MDR			S
Ty7137_2017	IPD	2017	R	R	R	I	S	MDR		0.125	S
Ty7138_2017	OPD	2017	S	S	S	I	S	Not-MDR			S
Ty7139_2017	OPD	2017	S	S	S	I	S	Not-MDR			S
Ty7140_2017	IPD	2017	R	R	R	I	S	MDR			S
Ty7141_2017	IPD	2017	R	R	R	I	S	MDR			S
Ty7142_2017	IPD	2017	S	S	S	I	S	Not-MDR			S
Ty7143_2017	OPD	2017	S	S	S	I	S	Not-MDR			S
Ty7144_2017	OPD	2017	R	R	R	I	S	MDR
Ty7145_2017	OPD	2017	S	S	S	I	S	Not-MDR			S
Ty7146_2017	OPD	2017	S	S	S	I	S	Not-MDR			S
Ty7147_2017	OPD	2017	S	S	S	I	S	Not-MDR			S
Ty7148_2017	IPD	2017	S	S	S	I	S	Not-MDR		0.125	S
Ty7149_2017	OPD	2017	S	S	S	I	S	Not-MDR			S
Ty7150_2017	OPD	2017	S	S	S	I	S	Not-MDR			S
Ty7151_2017	IPD	2017	S	S	S	S	S	Not-MDR			S
Ty7152_2017	IPD	2017	R	R	R	I	S	MDR			S
Ty7153_2017	OPD	2017	R	R	R	I	S	MDR			S
Ty7154_2017	IPD	2017	S	S	S	I	S	Not-MDR			S
Ty7155_2017	OPD	2017	S	S	S	S	S	Not-MDR			S
Ty7156_2017	IPD	2017	S	S	S	I	S	Not-MDR		0.0625	S
Ty7157_2017	IPD	2017	S	S	S	I	S	Not-MDR		0.0625	S
Ty7158_2017	OPD	2017	S	S	S	I	S	Not-MDR			S
Ty7159_2017	OPD	2017	S	S	S	I	S	Not-MDR		0.0625	S
Ty7160_2017	IPD	2017	S	S	S	I	S	Not-MDR			S
Ty7161_2017	IPD	2017	S	S	S	I	S	Not-MDR			S
Ty7162_2017	OPD	2017	R	R	R	I	S	MDR		0.0625	S
Ty7163_2017	OPD	2017	S	S	S	I	S	Not-MDR			S
Ty7164_2017	IPD	2017	S	S	S	I	S	Not-MDR			S
Ty7165_2017	OPD	2017	S	S	S	S	S	Not-MDR			S
Ty7166_2017	OPD	2017	S	S	S	I	S	Not-MDR			S
Ty7167_2017	IPD	2017	R	R	R	I	S	MDR			S
Ty7168_2017	OPD	2017	S	S	S	I	S	Not-MDR		0.0625	S
Ty7169_2017	IPD	2017	S	S	S	I	S	Not-MDR			S
Ty7170_2017	IPD	2017	S	S	S	I	S	Not-MDR
Ty7171_2017	IPD	2017	S	S	S	I	S	Not-MDR			S
Ty7172_2017	OPD	2017	R	R	R	I	S	MDR			S
Ty7173_2017	IPD	2017	S	S	S	I	S	Not-MDR			S
Ty7174_2017	OPD	2017	S	S	S	I	S	Not-MDR			S
Ty7175_2017	OPD	2017	S	S	S	I	S	Not-MDR			S
Ty7176_2017	OPD	2017	S	S	S	I	S	Not-MDR			S
Ty7177_2017	OPD	2017	S	S	S	I	S	Not-MDR			S
Ty7178_2017	OPD	2017	R	R	R	I	S	MDR		0.125	S
Ty7179_2017	IPD	2017	S	S	S	I	S	Not-MDR			S
Ty7180_2017	OPD	2017	S	S	S	I	S	Not-MDR			S
Ty7181_2017	OPD	2017	S	S	S	I	S	Not-MDR			S
Ty7182_2017	OPD	2017	S	S	S	I	S	Not-MDR		0.125	S
Ty7183_2017	OPD	2017	S	S	S	I	S	Not-MDR			S
Ty7184_2017	OPD	2017	S	S	S	I	S	Not-MDR
Ty7185_2017	IPD	2017	S	S	S	I	S	Not-MDR			S
Ty7186_2017	OPD	2017	S	S	S	I	S	Not-MDR			S
Ty7187_2017	OPD	2017	S	S	S	I	S	Not-MDR			S
Ty7188_2017	OPD	2017	S	R	R	I	S	Not-MDR			S
Ty7189_2017	OPD	2017	S	S	S	I	S	Not-MDR			S
Ty7190_2017	IPD	2017	S	S	S	I	S	Not-MDR			S
Ty7191_2017	OPD	2017	S	S	S	I	S	Not-MDR			S
Ty7192_2017	OPD	2017	S	S	S	I	S	Not-MDR			S
Ty7193_2017	OPD	2017	S	S	S	I	S	Not-MDR
Ty7194_2017	IPD	2017	S	S	S	I	S	Not-MDR			S
Ty7195_2017	OPD	2017	S	S	S	I	S	Not-MDR			S
Ty7196_2017	IPD	2017	R	R	R	I	S	MDR			S
Ty7197_2017	OPD	2017	R	R	R	I	S	MDR			S
Ty7198_2017	IPD	2017	R	R	R	I	S	MDR			S
Ty7199_2017	OPD	2017	S	S	S	I	S	Not-MDR		0.125	S
Ty7200_2017	OPD	2017	S	S	S	S	S	Not-MDR		0.0625	S
Ty7201_2017	IPD	2017	S	S	S	I	S	Not-MDR			S
Ty7202_2017	OPD	2017	S	S	S	I	S	Not-MDR		0.125	S
Ty7203_2017	IPD	2017	S	S	S	I	S	Not-MDR			S
Ty7204_2017	OPD	2017	R	R	R	I	S	MDR			S
Ty7205_2017	OPD	2017	R	R	R	I	S	MDR		0.125	S
Ty7206_2017	OPD	2017	R	R	R	I	S	MDR			S
Ty7207_2017	OPD	2017	R	R	R	I	S	MDR
Ty7208_2017	OPD	2017	S	S	S	I	S	Not-MDR			S
Ty7209_2017	OPD	2017	S	S	S	I	S	Not-MDR			S
Ty7210_2017	IPD	2017	S	S	S	I	S	Not-MDR			S
Ty7211_2017	OPD	2017	R	R	R	I	S	MDR			S
Ty7212_2017	OPD	2017	S	S	S	I	S	Not-MDR			S
Ty7213_2017	OPD	2017	S	S	S	I	S	Not-MDR			S
Ty7214_2017	IPD	2017	R	R	R	I	S	MDR			S
Ty7215_2017	OPD	2017	R	R	R	I	S	MDR			S
Ty7216_2017	IPD	2017	R	R	R	I	S	MDR			S
Ty7217_2017	OPD	2017	S	S	S	I	S	Not-MDR			S
Ty7218_2017	OPD	2017	S	S	S	I	S	Not-MDR			S
Ty7219_2017	OPD	2017	S	S	S	I	S	Not-MDR			S
Ty7220_2017	OPD	2017	S	S	S	I	S	Not-MDR			S
Ty7221_2017	OPD	2017	R	R	R	I	S	MDR			S
Ty7222_2017	OPD	2017	S	S	S	I	S	Not-MDR			S
Ty7223_2017	OPD	2017	S	S	S	I	S	Not-MDR
Ty7224_2017	IPD	2017	R	R	R	I	S	MDR		0.125	S
Ty7225_2017	OPD	2017	S	S	S	I	S	Not-MDR			S
Ty7226_2017	OPD	2017	S	S	S	I	S	Not-MDR			S
Ty7227_2017	IPD	2017	S	S	S	I	S	Not-MDR		0.125	S
Ty7228_2017	IPD	2017	S	S	S	I	S	Not-MDR		0.125	S
Ty7229_2017	OPD	2017	S	S	S	I	S	Not-MDR			S
Ty7230_2017	OPD	2017	S	S	S	I	S	Not-MDR
Ty7231_2017	OPD	2017	S	S	S	I	S	Not-MDR			S
Ty7232_2017	OPD	2017	R	S	S	R	S	Not-MDR			S
Ty7233_2017	IPD	2017	S	S	S	I	S	Not-MDR			S
Ty7234_2017	OPD	2017	S	S	S	I	S	Not-MDR			S
Ty7235_2017	OPD	2017	R	R	R	I	S	MDR			S
Ty7236_2017	OPD	2017	S	S	S	I	S	Not-MDR			S
Ty7237_2017	OPD	2017	S	S	S	I	S	Not-MDR			S
Ty7238_2017	IPD	2017	S	S	S	I	S	Not-MDR			S
Ty7239_2017	OPD	2017	R	R	S	I	S	Not-MDR			S
Ty7240_2017	IPD	2017	S	S	S	I	S	Not-MDR			S
Ty7241_2017	OPD	2017	R	R	R	I	S	MDR
Ty7242_2017	IPD	2017	S	S	S	I	S	Not-MDR		0.125	S
Ty7243_2017	OPD	2017	S	S	S	I	S	Not-MDR		0.0625	S
Ty7244_2017	OPD	2017	S	S	S	I	S	Not-MDR			S
Ty7245_2017	OPD	2017	S	S	S	I	S	Not-MDR		0.125	S
Ty7246_2017	OPD	2017	S	S	S	I	S	Not-MDR		0.125	S
Ty7247_2017	OPD	2017	S	S	S	I	S	Not-MDR			S
Ty7248_2017	OPD	2017	S	S	S	I	S	Not-MDR		0.125	S
Ty7249_2017	OPD	2017	S	S	S	I	S	Not-MDR			S
Ty7250_2017	OPD	2017	R	R	R	I	S	MDR
Ty7251_2017	OPD	2017	S	S	S	I	S	Not-MDR			S
Ty7252_2017	IPD	2017	S	S	S	I	S	Not-MDR			S
Ty7253_2017	IPD	2017	S	S	S	S	S	Not-MDR			S
Ty7254_2017	OPD	2017	S	S	S	I	S	Not-MDR			S
Ty7255_2017	OPD	2017	S	S	S	I	S	Not-MDR			S
Ty7256_2017	IPD	2017	S	S	S	I	S	Not-MDR
Ty7257_2017	OPD	2017	S	S	S	I	S	Not-MDR			S
Ty7258_2017	OPD	2017	S	S	S	I	S	Not-MDR			S
Ty7259_2017	OPD	2017	R	R	R	I	S	MDR			S
Ty7260_2017	OPD	2017	S	R	S	I	S	Not-MDR			S
Ty7261_2017	OPD	2017	R	R	R	I	S	MDR			S
Ty7262_2017	OPD	2017	R	R	R	I	S	MDR			S
Ty7263_2017	IPD	2017	S	S	S	I	S	Not-MDR		0.125	S
Ty7264_2017	OPD	2017	S	S	S	I	S	Not-MDR			S
Ty7265_2017	OPD	2017	S	S	S	I	S	Not-MDR			S
Ty7266_2017	OPD	2017	S	S	S	I	S	Not-MDR			S
Ty7267_2017	IPD	2017	S	S	S	I	S	Not-MDR			S
Ty7268_2017	OPD	2017	S	S	S	I	S	Not-MDR			S
Ty7269_2017	OPD	2017	S	S	S	I	S	Not-MDR			S
Ty7270_2017	IPD	2017	R	R	R	I	S	MDR		0.125	R
Ty7271_2017	OPD	2017	S	S	S	I	S	Not-MDR
Ty7272_2017	OPD	2017	S	S	S	I	S	Not-MDR			S
Ty7273_2017	OPD	2017	R	S	S	R	S	Not-MDR
Ty7274_2017	OPD	2017	R	R	R	I	S	MDR			S
Ty7275_2017	OPD	2017	R	R	R	I	S	MDR			S
Ty7276_2017	OPD	2017	S	S	S	I	S	Not-MDR			S
Ty7277_2017	OPD	2017	S	S	S	I	S	Not-MDR			S
Ty7278_2017	OPD	2017	R	R	R	I	S	MDR			S
Ty7279_2017	OPD	2017	R	R	R	I	S	MDR			S
Ty7280_2017	IPD	2017	S	S	S	I	S	Not-MDR		0.0625	S
Ty7281_2017	OPD	2017	S	S	S	I	S	Not-MDR			S
Ty7282_2017	IPD	2017	S	S	S	I	S	Not-MDR			S
Ty7283_2017	OPD	2017	S	S	S	I	S	Not-MDR			S
Ty7284_2017	OPD	2017	R	R	R	R	S	MDR		0.125	S
Ty7285_2017	OPD	2017	S	S	S	I	S	Not-MDR			S
Ty7286_2017	IPD	2017	S	R	R	I	S	Not-MDR		0.125	S
Ty7287_2017	OPD	2017	S	S	S	I	S	Not-MDR			S
Ty7288_2017	IPD	2017	S	S	S	I	S	Not-MDR		0.0625	S
Ty7289_2017	IPD	2017	S	S	S	I	S	Not-MDR			S
Ty7290_2017	OPD	2017	S	S	S	I	S	Not-MDR			S
Ty7291_2017	OPD	2017	S	S	S	I	S	Not-MDR		0.125	S
Ty7292_2017	OPD	2017	S	S	S	I	S	Not-MDR			S
Ty7293_2017	OPD	2017	R	S	S	R	S	Not-MDR			S
Ty7294_2017	OPD	2017	S	S	S	I	S	Not-MDR			S
Ty7295_2017	IPD	2017	S	S	S	R	S	Not-MDR			S
Ty7296_2017	OPD	2017	S	S	S	I	S	Not-MDR			S
Ty7297_2017	OPD	2017	S	S	S	I	S	Not-MDR			S
Ty7298_2017	IPD	2017	S	S	S	I	S	Not-MDR			S
Ty7299_2017	OPD	2017	S	S	S	I	S	Not-MDR			S
Ty7300_2017	OPD	2017	R	R	R	I	S	MDR
Ty7301_2017	OPD	2017	S	S	S	I	S	Not-MDR			S
Ty7302_2017	OPD	2017	S	S	S	I	S	Not-MDR			S
Ty7303_2017	IPD	2017	S	S	S	I	S	Not-MDR		0.125	S
Ty7304_2017	IPD	2017	S	S	S	I	S	Not-MDR			S
Ty7305_2017	OPD	2017	S	S	R	I	S	Not-MDR			S
Ty7306_2017	OPD	2017	S	S	S	I	S	Not-MDR			S
Ty7307_2017	IPD	2017	S	S	S	I	S	Not-MDR			S
Ty7308_2017	IPD	2017	S	S	S	I	S	Not-MDR			S
Ty7309_2017	IPD	2017	S	S	S	I	S	Not-MDR			S
Ty7310_2017	IPD	2017	S	S	S	I	S	Not-MDR			S
Ty7311_2017	OPD	2017	S	S	S	I	S	Not-MDR			S
Ty7312_2017	IPD	2017	S	S	S	I	S	Not-MDR		0.125	S
Ty7313_2017	OPD	2017	S	S	S	I	S	Not-MDR		0.125	S
Ty7314_2017	OPD	2017	S	S	S	I	S	Not-MDR			S
Ty7315_2017	IPD	2017	S	S	S	I	S	Not-MDR			S
Ty7316_2017	OPD	2017	R	R	R	I	S	MDR
Ty7317_2017	IPD	2017	S	S	S	I	S	Not-MDR		0.125	S
Ty7318_2017	IPD	2017	S	S	S	I	S	Not-MDR			S
Ty7319_2017	OPD	2017	S	S	S	I	S	Not-MDR		0.125	S
Ty7320_2017	OPD	2017	S	S	S	I	S	Not-MDR			S
Ty7321_2017	IPD	2017	R	R	R	I	S	MDR			S
Ty7322_2017	OPD	2017	R	R	R	I	S	MDR			S
Ty7323_2017	IPD	2017	S	S	S	I	S	Not-MDR			S
Ty7324_2017	OPD	2017	S	S	S	I	S	Not-MDR			S
Ty7325_2017	IPD	2017	S	S	S	I	S	Not-MDR			S
Ty7326_2017	OPD	2017	S	S	S	I	S	Not-MDR			S
Ty7327_2017	OPD	2017	R	R	R	I	S	MDR			S
Ty7328_2017	OPD	2017	S	S	S	I	S	Not-MDR			S
Ty7329_2017	OPD	2017	S	S	S	I	S	Not-MDR			S
Ty7330_2017	OPD	2017	S	S	S	I	S	Not-MDR			S
Ty7331_2017	IPD	2017	R	S	S	R	S	Not-MDR		0.125	S
Ty7332_2017	OPD	2017	S	S	S	I	S	Not-MDR			S
Ty7333_2017	OPD	2017	R	R	R	I	S	MDR			S
Ty7334_2017	OPD	2017	R	R	R	I	S	MDR			S
Ty7335_2017	IPD	2017	R	S	S	R	S	Not-MDR			S
Ty7336_2017	OPD	2017	S	S	S	I	S	Not-MDR			S
Ty7337_2017	OPD	2017	S	S	S	I	S	Not-MDR			S
Ty7338_2017	OPD	2017	R	R	R	I	S	MDR
Ty7339_2017	IPD	2017	S	S	S	I	S	Not-MDR			S
Ty7340_2017	OPD	2017	S	R	S	R	S	Not-MDR			S
Ty7341_2017	OPD	2017	S	R	R	I	S	Not-MDR
Ty7342_2017	IPD	2017	S	S	S	I	S	Not-MDR			S
Ty7343_2017	OPD	2017	S	S	S	I	S	Not-MDR			S
Ty7344_2017	IPD	2017	R	R	R	I	S	MDR			S
Ty7345_2017	OPD	2017	S	S	S	I	S	Not-MDR			S
Ty7346_2017	OPD	2017	S	S	S	I	S	Not-MDR			S
Ty7347_2017	OPD	2017	S	S	S	I	S	Not-MDR			S
Ty7348_2017	OPD	2017	S	S	S	I	S	Not-MDR			S
Ty7349_2017	OPD	2017	S	S	S	I	S	Not-MDR			S
Ty7350_2017	OPD	2017	S	S	S	I	S	Not-MDR
Ty7351_2017	OPD	2017	R	R	R	I	S	MDR			S
Ty7352_2017	OPD	2017	S	S	S	I	S	Not-MDR			S
Ty7353_2017	OPD	2017	S	S	S	I	S	Not-MDR			S
Ty7354_2017	OPD	2017	R	R	R	I	S	MDR			S
Ty7355_2017	OPD	2017	S	S	S	I	S	Not-MDR		0.125	S
Ty7356_2017	OPD	2017	S	S	S	I	S	Not-MDR			S
Ty7357_2017	OPD	2017	S	S	S	I	S	Not-MDR			S
Ty7358_2017	OPD	2017	S	S	S	I	S	Not-MDR			S
Ty7359_2017	OPD	2017	S	S	S	I	S	Not-MDR			S
Ty7360_2017	OPD	2017	R	S	S	R	S	Not-MDR			S
Ty7361_2017	OPD	2017	S	S	S	I	S	Not-MDR			S
Ty7362_2017	OPD	2017	S	S	S	I	S	Not-MDR			S
Ty7363_2017	OPD	2017	S	S	S	S	S	Not-MDR		0.125	S
Ty7364_2017	OPD	2017	S	S	S	I	S	Not-MDR			S
Ty7365_2017	IPD	2017	S	S	S	I	S	Not-MDR			S
Ty7366_2017	OPD	2017	S	S	S	I	S	Not-MDR			S
Ty7367_2017	OPD	2017	S	S	S	I	S	Not-MDR			S
Ty7368_2017	OPD	2017	S	S	S	I	S	Not-MDR			S
Ty7369_2017	OPD	2017	R	S	S	R	S	Not-MDR			S
Ty7370_2017	IPD	2017	S	S	S	I	S	Not-MDR			S
Ty7371_2017	IPD	2017	S	S	S	I	S	Not-MDR			S
Ty7372_2017	OPD	2017	R	R	R	I	S	MDR			S
Ty7373_2017	OPD	2017	R	R	R	I	S	MDR			S
Ty7374_2017	OPD	2017	S	S	S	R	S	Not-MDR		0.0625	S
Ty7375_2017	IPD	2017	S	S	S	I	S	Not-MDR			S
Ty7376_2017	OPD	2017	R	R	R	I	S	MDR			S
Ty7377_2017	IPD	2017	S	S	S	I	S	Not-MDR		0.125	S
Ty7378_2017	OPD	2017	S	S	S	I	S	Not-MDR			S
Ty7379_2017	OPD	2017	S	S	S	I	S	Not-MDR
Ty7380_2017	OPD	2017	R	R	R	I	S	MDR			S
Ty7381_2017	OPD	2017	S	S	S	I	S	Not-MDR			S
Ty7382_2017	IPD	2017	S	S	S	I	S	Not-MDR			S
Ty7383_2017	IPD	2017	S	S	S	I	S	Not-MDR			S
Ty7384_2017	OPD	2017	S	S	S	I	S	Not-MDR			S
Ty7385_2017	IPD	2017	R	R	R	I	S	MDR			S
Ty7386_2017	OPD	2017	S	S	S	I	S	Not-MDR			S
Ty7387_2017	OPD	2017	R	R	R	I	S	MDR			S
Ty7388_2017	OPD	2017	S	S	S	I	S	Not-MDR			S
Ty7389_2017	OPD	2017	S	S	S	I	S	Not-MDR			S
Ty7390_2017	OPD	2017	S	S	S	I	S	Not-MDR			S
Ty7391_2017	OPD	2017	S	S	S	I	S	Not-MDR			R
Ty7392_2017	OPD	2017	S	S	S	I	S	Not-MDR			S
Ty7393_2017	OPD	2017	S	S	S	I	S	Not-MDR		0.0625	S
Ty7394_2017	IPD	2017	S	S	S	I	S	Not-MDR			S
Ty7395_2017	IPD	2017	S	S	S	I	S	Not-MDR		0.125	S
Ty7396_2017	OPD	2017	S	S	S	I	S	Not-MDR			S
Ty7397_2017	IPD	2017	R	R	R	I	S	MDR			S
Ty7398_2017	OPD	2017	S	S	S	S	S	Not-MDR			S
Ty7399_2017	OPD	2017	R	R	R	I	S	MDR			S
Ty7400_2017	OPD	2017	S	S	S	I	S	Not-MDR			S
Ty7401_2017	OPD	2017	S	S	S	I	S	Not-MDR			S
Ty7402_2017	OPD	2017	S	S	S	I	S	Not-MDR		0.125	S
Ty7403_2017	IPD	2017	S	S	S	I	S	Not-MDR			S
Ty7404_2017	OPD	2017	S	S	S	I	S	Not-MDR			S
Ty7405_2017	OPD	2017	S	S	S	I	S	Not-MDR		0.125	S
Ty7406_2017	IPD	2017	R	R	R	I	S	MDR			S
Ty7407_2017	OPD	2017	S	S	S	I	S	Not-MDR			S
Ty7408_2017	OPD	2017	S	S	S	I	S	Not-MDR			S
Ty7409_2017	IPD	2017	S	S	S	I	S	Not-MDR		0.125	S
Ty7410_2017	OPD	2017	R	R	R	I	S	MDR			S
Ty7411_2017	OPD	2017	R	R	R	I	S	MDR		0.125	R
Ty7412_2017	OPD	2017	S	S	S	I	S	Not-MDR		0.125	S
Ty7413_2017	OPD	2017	S	S	S	I	S	Not-MDR			S
Ty7414_2017	OPD	2017	R	R	R	I	S	MDR			S
Ty7415_2017	IPD	2017	R	R	R	I	S	MDR			S
Ty7416_2017	OPD	2017	S	S	S	I	S	Not-MDR			S
Ty7417_2017	OPD	2017	S	S	S	I	S	Not-MDR			S
Ty7418_2017	OPD	2017	S	R	R	I	S	Not-MDR			S
Ty7419_2017	OPD	2017	R	R	R	I	S	MDR
Ty7420_2017	OPD	2017	S	S	S	I	S	Not-MDR
Ty7421_2017	OPD	2017	R	R	R	I	S	MDR			S
Ty7422_2017	IPD	2017	R	R	R	I	S	MDR			S
Ty7423_2017	OPD	2017	R	R	R	I	S	MDR		0.125	S
Ty7424_2017	OPD	2017	R	R	R	I	S	MDR			S
Ty7425_2017	IPD	2017	S	S	S	S	S	Not-MDR			S
Ty7426_2017	IPD	2017	S	S	S	I	S	Not-MDR			S
Ty7427_2017	IPD	2017	S	S	S	I	S	Not-MDR		0.125	S
Ty7428_2017	OPD	2017	R	R	R	I	S	MDR			S
Ty7429_2017	OPD	2017	R	S	S	R	S	Not-MDR			S
Ty7430_2017	OPD	2017	S	S	S	I	S	Not-MDR			S
Ty7431_2017	OPD	2017	S	S	S	I	S	Not-MDR			S
Ty7432_2017	IPD	2017	R	S	S	I	S	Not-MDR			S
Ty7433_2017	IPD	2017	S	S	S	I	S	Not-MDR			S
Ty7434_2017	IPD	2017	S	S	S	I	S	Not-MDR		0.0625	S
Ty7435_2017	OPD	2017	S	S	S	I	S	Not-MDR			S
Ty7436_2017	OPD	2017	S	S	S	I	S	Not-MDR			S
Ty7437_2017	OPD	2017	R	R	R	I	S	MDR
Ty7438_2017	IPD	2017	S	S	S	I	S	Not-MDR		0.0625	S
Ty7439_2017	OPD	2017	S	S	S	I	S	Not-MDR			S
Ty7440_2017	OPD	2017	S	R	S	I	S	Not-MDR			S
Ty7441_2017	OPD	2017	S	S	S	I	S	Not-MDR			S
Ty7442_2017	OPD	2017	S	S	S	I	S	Not-MDR			S
Ty7443_2017	IPD	2017	S	S	S	I	S	Not-MDR			S
Ty7444_2017	OPD	2017	S	S	S	I	S	Not-MDR		0.0625	R
Ty7445_2017	IPD	2017	S	S	S	I	S	Not-MDR		0.125	S
Ty7446_2017	OPD	2017	S	S	S	I	S	Not-MDR			S
Ty7447_2017	OPD	2017	S	S	S	I	S	Not-MDR			S
Ty7448_2017	OPD	2017	S	S	S	I	S	Not-MDR			S
Ty7449_2017	OPD	2017	S	S	S	I	S	Not-MDR			S
Ty7450_2017	IPD	2017	S	S	S	I	S	Not-MDR			S
Ty7451_2017	OPD	2017	S	S	S	I	S	Not-MDR			S
Ty7452_2017	OPD	2017	R	S	S	R	S	Not-MDR			S
Ty7453_2017	OPD	2017	S	S	S	I	S	Not-MDR			S
Ty7454_2017	OPD	2017	S	S	S	I	S	Not-MDR			S
Ty7455_2017	OPD	2017	S	S	S	I	S	Not-MDR			S
Ty7456_2017	IPD	2017	S	S	S	I	S	Not-MDR			S
Ty7457_2017	OPD	2017	R	R	R	I	S	MDR			S
Ty7458_2017	IPD	2017	S	S	S	I	S	Not-MDR			S
Ty7459_2017	OPD	2017	S	S	S	I	S	Not-MDR			S
Ty7460_2017	IPD	2017	S	S	S	I	S	Not-MDR			S
Ty7461_2017	OPD	2017	R	S	S	R	S	Not-MDR			S
Ty7462_2017	OPD	2017	S	S	S	I	S	Not-MDR			S
Ty7463_2017	IPD	2017	S	S	S	I	S	Not-MDR			S
Ty7464_2017	IPD	2017	S	S	S	I	S	Not-MDR			S
Ty7465_2017	OPD	2017	S	S	S	I	S	Not-MDR			S
Ty7466_2017	IPD	2017	R	S	S	R	S	Not-MDR			S
Ty7467_2017	OPD	2017	S	S	S	I	S	Not-MDR			S
Ty7468_2017	OPD	2017	S	S	S	I	S	Not-MDR
Ty7469_2017	OPD	2017	S	S	S	I	S	Not-MDR			S
Ty7470_2017	OPD	2017	S	S	S	I	S	Not-MDR		0.125	S
Ty7471_2017	OPD	2017	S	S	S	I	S	Not-MDR			S
Ty7472_2017	OPD	2017	S	S	S	I	S	Not-MDR			S
Ty7473_2017	OPD	2017	R	R	R	I	S	MDR
Ty7474_2017	OPD	2017	S	S	S	I	S	Not-MDR			S
Ty7475_2017	OPD	2017	S	S	S	I	S	Not-MDR			S
Ty7476_2017	OPD	2017	S	S	S	I	S	Not-MDR
Ty7477_2017	OPD	2017	S	S	S	I	S	Not-MDR			S
Ty7478_2017	OPD	2017	R	R	R	I	S	MDR			S
Ty7479_2017	IPD	2017	S	S	S	I	S	Not-MDR			S
Ty7480_2017	OPD	2017	R	S	S	R	S	Not-MDR			S
Ty7481_2017	OPD	2017	S	S	S	I	S	Not-MDR			S
Ty7482_2017	OPD	2017	S	S	S	I	S	Not-MDR		0.0625	S
Ty7483_2017	OPD	2017	S	S	S	I	S	Not-MDR			S
Ty7484_2017	IPD	2017	S	S	S	I	S	Not-MDR			S
Ty7485_2017	OPD	2017	S	S	S	I	S	Not-MDR			S
Ty7486_2017	IPD	2017	R	S	S	R	S	Not-MDR			S
Ty7487_2017	IPD	2017	R	R	R	I	S	MDR			S
Ty7488_2017	IPD	2017	R	R	R	I	S	MDR		0.125	R
Ty7489_2017	OPD	2017	S	S	S	I	S	Not-MDR			S
Ty7490_2017	OPD	2017	S	S	S	I	S	Not-MDR			S
Ty7491_2017	OPD	2017	S	S	S	I	S	Not-MDR			S
Ty7492_2017	OPD	2017	R	R	R	I	S	MDR			S
Ty9743_2017	IPD	2017	S	S	S	I	S	Not-MDR			S
Ty10105_2018	IPD	2018	S	S	S	S	S	Not-MDR			S
Ty10113_2018	IPD	2018	S	S	S	I	S	Not-MDR			S
Ty10114_2018	IPD	2018	R	R	R	I	S	MDR			S
Ty10123_2018	IPD	2018	S	S	S	I	S	Not-MDR			S
Ty10127_2018	IPD	2018	R	R	R	I	S	MDR			S
Ty10128_2018	IPD	2018	R	R	R	I	S	MDR			S
Ty10148_2018	IPD	2018	S	S	S	S	S	Not-MDR			S
Ty10149_2018	IPD	2018		S	S	I	S	Not-MDR			S
Ty10150_2018	IPD	2018	S	S	S	R	S	Not-MDR			S
Ty10152_2018	IPD	2018	R	R	R	I	S	MDR			S
Ty10178_2018	IPD	2018	R	R	R	I	S	MDR			S
Ty10179_2018	IPD	2018	S	S	S	I	S	Not-MDR			S
Ty10180_2018	IPD	2018	R	R	R	I	S	MDR			S
Ty1302_2018	Popular	2018	S	S	S	R	S	Not-MDR			S
Ty1303_2018	Popular	2018	S	S	S	I	S	Not-MDR			S
Ty1304_2018	Popular	2018	S	S	S	I	S	Not-MDR			S
Ty1305_2018	Popular	2018	S	S	S	S	S	Not-MDR			S
Ty1306_2018	Popular	2018	R	S	S	R	S	Not-MDR			S
Ty1307_2018	Popular	2018	S	S	S	I	S	Not-MDR			S
Ty1308_2018	Popular	2018	R	R	R	I	S	MDR			S
Ty1309_2018	Popular	2018	S	S	S	I	S	Not-MDR			S
Ty1310_2018	Popular	2018	R	R	R	I	S	MDR			S
Ty1311_2018	Popular	2018	S	S	S	I	S	Not-MDR			S
Ty1312_2018	Popular	2018	S	S	S	I	S	Not-MDR			S
Ty1313_2018	Popular	2018	R	R	R	I	S	MDR			S
Ty1314_2018	Popular	2018	S	S	S	I	S	Not-MDR			S
Ty1315_2018	Popular	2018	R	S	S	R	S	Not-MDR			S
Ty1316_2018	Popular	2018	S	S	S	R	S	Not-MDR			S
Ty1317_2018	Popular	2018	R	R	R	I	S	MDR			S
Ty1318_2018	Popular	2018	S	S	S	I	S	Not-MDR			S
Ty1319_2018	Popular	2018	S	S	S	I	S	Not-MDR			S
Ty1320_2018	Popular	2018	S	S	S	I	S	Not-MDR			S
Ty1321_2018	Popular	2018	R	S	S	R	S	Not-MDR			S
Ty1322_2018	Popular	2018	R	R	R	I	S	MDR			S
Ty1323_2018	Popular	2018	S	S	S	I	S	Not-MDR			S
Ty1324_2018	Popular	2018	S	S	S	I	S	Not-MDR			S
Ty1325_2018	Popular	2018	S	S	S	I	S	Not-MDR			S
Ty1326_2018	Popular	2018	R	S	S	R	S	Not-MDR			S
Ty1327_2018	Popular	2018	R	S	S	R	S	Not-MDR			S
Ty1328_2018	Popular	2018	S	S	S	I	S	Not-MDR			S
Ty1329_2018	Popular	2018	S	S	S	I	S	Not-MDR			S
Ty1330_2018	Popular	2018	R	R	R	I	S	MDR			S
Ty1331_2018	Popular	2018	R	R	R	I	S	MDR			S
Ty1332_2018	Popular	2018	S	S	S	I	S	Not-MDR			S
Ty1333_2018	Popular	2018	S	S	S	I	S	Not-MDR			S
Ty1334_2018	Popular	2018	S	S	S	I	S	Not-MDR			S
Ty1335_2018	Popular	2018	S	S	S	I	S	Not-MDR			S
Ty1336_2018	Popular	2018	S	R	R	I	S	Not-MDR			S
Ty1337_2018	Popular	2018	R	S	S	R	S	Not-MDR			S
Ty1338_2018	Popular	2018	S	S	S	I	S	Not-MDR			S
Ty1339_2018	Popular	2018	S	S	S	I	S	Not-MDR			S
Ty1340_2018	Popular	2018	S	S	S	I	S	Not-MDR			S
Ty1341_2018	Popular	2018	S	S	S	I	S	Not-MDR			S
Ty1342_2018	Popular	2018	S	R	R	I	S	Not-MDR			S
Ty1343_2018	Popular	2018	S	S	S	I	S	Not-MDR			S
Ty1344_2018	Popular	2018	S	S	S	I	S	Not-MDR			S
Ty1345_2018	Popular	2018	R	R	R	I	S	MDR			S
Ty1346_2018	Popular	2018	R	R	R	I	S	MDR			S
Ty1347_2018	Popular	2018	R	R	R	I	S	MDR			S
Ty1348_2018	Popular	2018	S	S	S	I	S	Not-MDR			S
Ty1349_2018	Popular	2018	S	S	S	I	S	Not-MDR			S
Ty1350_2018	Popular	2018	S	S	S	I	S	Not-MDR			S
Ty1351_2018	Popular	2018	R	S	S	R	S	Not-MDR			S
Ty1352_2018	Popular	2018	S	S	S	I	S	Not-MDR			S
Ty1353_2018	Popular	2018	S	S	S	I	S	Not-MDR			S
Ty1354_2018	Popular	2018	S	S	S	I	S	Not-MDR			S
Ty1355_2018	Popular	2018	S	S	S	S	S	Not-MDR			S
Ty1356_2018	Popular	2018	S	S	S	I	S	Not-MDR			S
Ty1357_2018	Popular	2018	S	S	S	I	S	Not-MDR			S
Ty1358_2018	Popular	2018	S	S	S	I	S	Not-MDR			S
Ty1359_2018	Popular	2018	R	R	R	I	S	MDR			S
Ty1360_2018	Popular	2018	S	S	S	I	S	Not-MDR			S
Ty1361_2018	Popular	2018	S	R	S	I	S	Not-MDR			R
Ty1362_2018	Popular	2018	R	R	R	I	S	MDR			S
Ty1363_2018	Popular	2018	S	S	S	I	S	Not-MDR			S
Ty1364_2018	Popular	2018	S	S	S	I	S	Not-MDR			S
Ty1365_2018	Popular	2018	S	S	S	I	S	Not-MDR			S
Ty1366_2018	Popular	2018	S	R	S	I	S	Not-MDR			R
Ty1367_2018	Popular	2018	S	S	S	I	S	Not-MDR			S
Ty1368_2018	Popular	2018	S	S	S	I	S	Not-MDR			S
Ty1369_2018	Popular	2018	S	S	S	I	S	Not-MDR			S
Ty1370_2018	Popular	2018	S	S	S	I	S	Not-MDR			S
Ty1371_2018	Popular	2018	S	S	S	I	S	Not-MDR			S
Ty1372_2018	Popular	2018	S	S	S	I	S	Not-MDR			S
Ty1373_2018	Popular	2018	S	R	S	I	S	Not-MDR			S
Ty1374_2018	Popular	2018	S	S	S	I	S	Not-MDR			S
Ty1375_2018	Popular	2018	S	S	S	I	S	Not-MDR			S
Ty1376_2018	Popular	2018	S	S	S	I	S	Not-MDR			S
Ty1377_2018	Popular	2018	R	R	R	I	S	MDR			S
Ty1378_2018	Popular	2018	S	S	S	I	S	Not-MDR			S
Ty1379_2018	Popular	2018	S	S	S	I	S	Not-MDR			S
Ty1380_2018	Popular	2018	S	S	S	I	S	Not-MDR			S
Ty1381_2018	Popular	2018	S	S	S	I	S	Not-MDR			S
Ty1382_2018	Popular	2018	R	R	R	I	S	MDR			S
Ty1383_2018	Popular	2018	S	S	S	I	S	Not-MDR			S
Ty1384_2018	Popular	2018	S	S	S	I	S	Not-MDR			S
Ty1385_2018	Popular	2018	S	S	S	I	S	Not-MDR			S
Ty1386_2018	Popular	2018	S	S	S	I	S	Not-MDR			S
Ty1387_2018	Popular	2018	S	S	S	I	S	Not-MDR			S
Ty1388_2018	Popular	2018	R	R	R	I	S	MDR			S
Ty1389_2018	Popular	2018	S	S	S	I	S	Not-MDR			S
Ty1390_2018	Popular	2018	R	R	R	I	S	MDR			S
Ty1391_2018	Popular	2018	R	R	R	I	S	MDR			S
Ty1392_2018	Popular	2018	S	S	S	I	S	Not-MDR			S
Ty1393_2018	Popular	2018	S	S	S	I	S	Not-MDR			S
Ty1394_2018	Popular	2018	S	S	S	I	S	Not-MDR			S
Ty1395_2018	Popular	2018	R	R	R	I	S	MDR			S
Ty1396_2018	Popular	2018	R	S	S	R	S	Not-MDR			S
Ty1397_2018	Popular	2018	R	R	R	I	S	MDR			S
Ty1398_2018	Popular	2018	S	S	S	I	S	Not-MDR			S
Ty1399_2018	Popular	2018	S	S	S	I	S	Not-MDR			S
Ty1400_2018	Popular	2018	R	S	S	R	S	Not-MDR			S
Ty1401_2018	Popular	2018	S	S	S	I	S	Not-MDR			S
Ty1402_2018	Popular	2018	S	S	S	I	S	Not-MDR			R
Ty1403_2018	Popular	2018	S	S	S	I	S	Not-MDR			S
Ty1404_2018	Popular	2018	S	S	S	I	S	Not-MDR			S
Ty1405_2018	Popular	2018	S	S	S	I	S	Not-MDR			S
Ty1406_2018	Popular	2018	R	S	S	R	S	Not-MDR			S
Ty1407_2018	Popular	2018	S	R	S	I	S	Not-MDR			S
Ty1408_2018	Popular	2018	S	S	S	I	S	Not-MDR			S
Ty1409_2018	Popular	2018	S	S	S	I	S	Not-MDR			S
Ty1410_2018	Popular	2018	S	S	S	I	S	Not-MDR			S
Ty1411_2018	Popular	2018	S	S	S	I	S	Not-MDR			S
Ty1412_2018	Popular	2018	S	S	S	I	S	Not-MDR			S
Ty1413_2018	Popular	2018	S	S	S	I	S	Not-MDR			S
Ty1414_2018	Popular	2018	S	S	S	I	S	Not-MDR			S
Ty1415_2018	Popular	2018	S	S	S	I	S	Not-MDR			S
Ty1416_2018	Popular	2018	S	S	S	I	S	Not-MDR			S
Ty1417_2018	Popular	2018	R	R	R	R	S	MDR			S
Ty1418_2018	Popular	2018	R	R	R	I	S	MDR			S
Ty1419_2018	Popular	2018	S	S	S	I	S	Not-MDR			S
Ty1420_2018	Popular	2018	S	S	S	I	S	Not-MDR			S
Ty1421_2018	Popular	2018	R	S	S	R	S	Not-MDR			S
Ty1422_2018	Popular	2018	R	R	R	I	S	MDR			S
Ty1423_2018	Popular	2018	R	R	R	I	S	MDR			S
Ty1424_2018	Popular	2018	S	S	S	I	S	Not-MDR			S
Ty1425_2018	Popular	2018	S	S	S	I	S	Not-MDR			S
Ty1426_2018	Popular	2018	S	S	S	I	S	Not-MDR			S
Ty1427_2018	Popular	2018	S	S	S	I	S	Not-MDR			S
Ty1428_2018	Popular	2018	S	S	S	I	S	Not-MDR			S
Ty1429_2018	Popular	2018	S	S	S	I	S	Not-MDR			S
Ty1430_2018	Popular	2018	R	R	R	I	S	MDR			S
Ty1431_2018	Popular	2018	R	R	R	I	S	MDR			S
Ty1432_2018	Popular	2018	S	S	S	I	S	Not-MDR			S
Ty1433_2018	Popular	2018	S	S	S	I	S	Not-MDR			S
Ty1434_2018	Popular	2018	S	S	S	I	S	Not-MDR			S
Ty1435_2018	Popular	2018	S	S	S	I	S	Not-MDR			S
Ty1436_2018	Popular	2018	R	R	R	I	S	MDR			S
Ty1437_2018	Popular	2018	S	S	S	I	S	Not-MDR			S
Ty1438_2018	Popular	2018	S	S	S	I	S	Not-MDR			S
Ty1439_2018	Popular	2018	S	S	S	I	S	Not-MDR			S
Ty1440_2018	Popular	2018	R	S	S	R	S	Not-MDR			S
Ty1441_2018	Popular	2018	R	R	R	I	S	MDR			S
Ty1442_2018	Popular	2018	R	R	R	I	S	MDR			S
Ty1443_2018	Popular	2018	R	R	R	S	S	MDR			S
Ty1444_2018	Popular	2018	S	S	S	I	S	Not-MDR			S
Ty1445_2018	Popular	2018	S	S	S	I	S	Not-MDR			S
Ty1446_2018	Popular	2018	S	S	S	R	S	Not-MDR			S
Ty1447_2018	Popular	2018	R	S	S	R	S	Not-MDR			S
Ty1448_2018	Popular	2018	S	S	S	R	S	Not-MDR			S
Ty1449_2018	Popular	2018	S	S	S	I	S	Not-MDR			S
Ty1450_2018	Popular	2018	S	S	S	I	S	Not-MDR			S
Ty1451_2018	Popular	2018	S	S	S	I	S	Not-MDR			S
Ty1452_2018	Popular	2018	S	S	S	I	S	Not-MDR			S
Ty1453_2018	Popular	2018	S	S	S	R	S	Not-MDR			S
Ty1454_2018	Popular	2018	S	S	S	I	S	Not-MDR			S
Ty1455_2018	Popular	2018	R	R	R	I	S	MDR			S
Ty1456_2018	Popular	2018	S	S	S	I	S	Not-MDR			S
Ty1457_2018	Popular	2018	R	S	S	R	S	Not-MDR			S
Ty1458_2018	Popular	2018	S	S	S	I	S	Not-MDR			S
Ty1459_2018	Popular	2018	R	R	R	I	S	MDR			S
Ty1460_2018	Popular	2018	S	S	S	I	S	Not-MDR			S
Ty1461_2018	Popular	2018	S	S	S	I	S	Not-MDR			S
Ty1462_2018	Popular	2018	S	S	S	I	S	Not-MDR			S
Ty1463_2018	Popular	2018	S	S	S	I	S	Not-MDR			S
Ty1464_2018	Popular	2018	S	S	S	R	S	Not-MDR			S
Ty1465_2018	Popular	2018	R	R	R	I	S	MDR			S
Ty1466_2018	Popular	2018	S	S	S	I	S	Not-MDR			S
Ty1467_2018	Popular	2018	S	S	S	I	S	Not-MDR			S
Ty1468_2018	Popular	2018	R	R	R	I	S	MDR			S
Ty1469_2018	Popular	2018	S	S	S	I	S	Not-MDR			S
Ty1470_2018	Popular	2018	S	S	S	I	S	Not-MDR			S
Ty1471_2018	Popular	2018	S	S	S	I	S	Not-MDR			S
Ty1472_2018	Popular	2018	S	S	S	I	S	Not-MDR			S
Ty1473_2018	Popular	2018	R	R	R	I	S	MDR			S
Ty1474_2018	Popular	2018	R	S	S	R	S	Not-MDR			S
Ty1475_2018	Popular	2018	S	S	S	I	S	Not-MDR			S
Ty1476_2018	Popular	2018	S	S	S	I	S	Not-MDR			S
Ty1477_2018	Popular	2018	R	S	S	R	S	Not-MDR			S
Ty1478_2018	Popular	2018	R	R	R	I	S	MDR			S
Ty1479_2018	Popular	2018	S	S	S	I	S	Not-MDR			S
Ty1480_2018	Popular	2018	S	S	S	I	S	Not-MDR			S
Ty1481_2018	Popular	2018	S	S	S	I	S	Not-MDR			S
Ty1482_2018	Popular	2018	R	R	R	I	S	MDR			S
Ty1483_2018	Popular	2018	S	S	S	I	S	Not-MDR			S
Ty1484_2018	Popular	2018	S	S	S	I	S	Not-MDR			S
Ty1485_2018	Popular	2018	S	S	S	I	S	Not-MDR			S
Ty1486_2018	Popular	2018	S	S	S	I	S	Not-MDR			S
Ty1487_2018	Popular	2018	S	S	S	I	S	Not-MDR			S
Ty1488_2018	Popular	2018	S	S	S	I	S	Not-MDR			S
Ty1489_2018	Popular	2018	S	S	S	I	S	Not-MDR			S
Ty1490_2018	Popular	2018	S	S	S	I	S	Not-MDR			S
Ty1491_2018	Popular	2018	R	S	S	R	S	Not-MDR			S
Ty1778_2018	Popular	2018	S	S	S	I	S	Not-MDR			S
Ty1779_2018	Popular	2018	S	S	S	I	S	Not-MDR			S
Ty1780_2018	Popular	2018	S	S	S	I	S	Not-MDR			S
Ty1781_2018	Popular	2018	S	S	S	I	S	Not-MDR			S
Ty1782_2018	Popular	2018	S	S	S	I	S	Not-MDR			S
Ty1783_2018	Popular	2018	S	S	S	I	S	Not-MDR			S
Ty1784_2018	Popular	2018	S	S	S	I	S	Not-MDR			S
Ty1785_2018	Popular	2018	S	S	S	I	S	Not-MDR			S
Ty1786_2018	Popular	2018	S	S	S	I	S	Not-MDR			S
Ty1787_2018	Popular	2018	S	S	S	I	S	Not-MDR			S
Ty1788_2018	Popular	2018	S	S	S	I	S	Not-MDR			S
Ty1789_2018	Popular	2018	S	S	S	I	S	Not-MDR			S
Ty1790_2018	Popular	2018	S	S	S	S	S	Not-MDR			S
Ty1791_2018	Popular	2018	S	S	S	I	S	Not-MDR			S
Ty1792_2018	Popular	2018	S	S	S	I	S	Not-MDR			S
Ty1793_2018	Popular	2018	S	S	S	I	S	Not-MDR			S
Ty1794_2018	Popular	2018	S	S	S	I	S	Not-MDR			S
Ty1795_2018	Popular	2018	S	S	S	S	S	Not-MDR			S
Ty1796_2018	Popular	2018	S	S	S	I	S	Not-MDR			S
Ty1797_2018	Popular	2018	S	S	S	S	S	Not-MDR			S
Ty1798_2018	Popular	2018	R	S	S	R	S	Not-MDR			S
Ty1799_2018	Popular	2018	S	R	S	I	S	Not-MDR			S
Ty1800_2018	Popular	2018	S	S	S	I	S	Not-MDR			S
Ty1801_2018	Popular	2018	S	S	S	I	S	Not-MDR			S
Ty1802_2018	Popular	2018	S	S	S	I	S	Not-MDR			S
Ty1803_2018	Popular	2018	S	S	S	I	S	Not-MDR			S
Ty1804_2018	Popular	2018	R	S	S	R	S	Not-MDR			S
Ty1805_2018	Popular	2018	S	S	S	I	S	Not-MDR			S
Ty1806_2018	Popular	2018	R	R	R	I	S	MDR			S
Ty1807_2018	Popular	2018	S	R	R	I	S	Not-MDR			S
Ty1808_2018	Popular	2018	S	S	S	I	S	Not-MDR			S
Ty1809_2018	Popular	2018	S	S	S	I	S	Not-MDR			S
Ty1810_2018	Popular	2018	S	S	S	I	S	Not-MDR			S
Ty1811_2018	Popular	2018	S	S	S	I	S	Not-MDR			S
Ty1812_2018	Popular	2018	S	S	S	I	S	Not-MDR			S
Ty1813_2018	Popular	2018	S	S	S	I	S	Not-MDR			S
Ty1814_2018	Popular	2018	S	S	S	I	S	Not-MDR			S
Ty1815_2018	Popular	2018	S	S	S	I	S	Not-MDR			S
Ty1816_2018	Popular	2018	S	S	S	I	S	Not-MDR			S
Ty1817_2018	Popular	2018	S	S	S	I	S	Not-MDR			S
Ty1818_2018	Popular	2018	R	R	R	I	S	MDR			S
Ty1819_2018	Popular	2018	S	S	S	I	S	Not-MDR			S
Ty1820_2018	Popular	2018	R	S	S	R	S	Not-MDR			S
Ty1821_2018	Popular	2018	S	S	S	I	S	Not-MDR			S
Ty1822_2018	Popular	2018	S	S	S	I	S	Not-MDR			S
Ty1823_2018	Popular	2018	S	S	S	I	S	Not-MDR			S
Ty1824_2018	Popular	2018	S	S	S	I	S	Not-MDR			S
Ty1825_2018	Popular	2018	S	S	S	I	S	Not-MDR			S
Ty1826_2018	Popular	2018	S	S	S	I	S	Not-MDR			S
Ty1827_2018	Popular	2018	S	R	R	I	S	Not-MDR			S
Ty1828_2018	Popular	2018	S	S	S	I	S	Not-MDR			S
Ty1829_2018	Popular	2018	S	S	S	I	S	Not-MDR			S
Ty1830_2018	Popular	2018	R	R	R	I	S	MDR			S
Ty1831_2018	Popular	2018	S	S	S	I	S	Not-MDR			S
Ty1832_2018	Popular	2018	S	S	S	I	S	Not-MDR			S
Ty1833_2018	Popular	2018	S	S	S	I	S	Not-MDR			S
Ty1834_2018	Popular	2018	S	S	S	S	S	Not-MDR			S
Ty1835_2018	Popular	2018	R	R	R	I	S	MDR			S
Ty1836_2018	Popular	2018	S	S	S	I	S	Not-MDR			S
Ty1837_2018	Popular	2018	R	S	S	R	S	Not-MDR			S
Ty1838_2018	Popular	2018	S	S	S	I	S	Not-MDR			S
Ty1839_2018	Popular	2018	S	S	S	I	S	Not-MDR			S
Ty1840_2018	Popular	2018	R	R	R	I	S	MDR			S
Ty1841_2018	Popular	2018	S	S	S	S	S	Not-MDR			S
Ty1842_2018	Popular	2018	R	R	R	I	S	MDR			S
Ty1843_2018	Popular	2018	S	S	S	I	S	Not-MDR			S
Ty1844_2018	Popular	2018	R	S	S	R	S	Not-MDR			S
Ty1845_2018	Popular	2018	S	S	S	I	S	Not-MDR			S
Ty1846_2018	Popular	2018	S	S	S	I	S	Not-MDR			S
Ty1847_2018	Popular	2018	S	S	S	I	S	Not-MDR			S
Ty1848_2018	Popular	2018	S	S	S	I	S	Not-MDR			S
Ty1849_2018	Popular	2018	R	R	R	I	S	MDR			S
Ty1850_2018	Popular	2018	R	R	R	I	S	MDR			S
Ty1851_2018	Popular	2018	S	S	S	I	S	Not-MDR			S
Ty1852_2018	Popular	2018	S	S	S	I	S	Not-MDR			S
Ty1853_2018	Popular	2018	R	S	S	R	S	Not-MDR			R
Ty1854_2018	Popular	2018	R	R	R	I	S	MDR			S
Ty1855_2018	Popular	2018	S	S	S	I	S	Not-MDR			S
Ty1856_2018	Popular	2018	R	S	S	R	S	Not-MDR			S
Ty1857_2018	Popular	2018	R	R	R	I	S	MDR			S
Ty1858_2018	Popular	2018	S	S	S	I	S	Not-MDR			S
Ty1859_2018	Popular	2018	R	S	S	R	S	Not-MDR			S
Ty1860_2018	Popular	2018	S	S	S	I	S	Not-MDR			S
Ty1861_2018	Popular	2018	S	S	S	I	S	Not-MDR			S
Ty1862_2018	Popular	2018	S	S	S	I	S	Not-MDR			S
Ty1863_2018	Popular	2018	S	S	S	I	S	Not-MDR			S
Ty1864_2018	Popular	2018	S	S	S	I	S	Not-MDR			S
Ty1865_2018	Popular	2018	S	S	S	I	S	Not-MDR			S
Ty1866_2018	Popular	2018	R	R	R	I	S	MDR			S
Ty1867_2018	Popular	2018	S	S	S	I	S	Not-MDR			S
Ty1868_2018	Popular	2018	S	S	S	I	S	Not-MDR			S
Ty1869_2018	Popular	2018	S	S	S	I	S	Not-MDR			S
Ty1870_2018	Popular	2018	S	S	S	I	S	Not-MDR			S
Ty1871_2018	Popular	2018	S	S	S	I	S	Not-MDR			S
Ty1872_2018	Popular	2018	R	R	R	I	S	MDR			S
Ty1873_2018	Popular	2018	R	S	S	R	S	Not-MDR			S
Ty1874_2018	Popular	2018	S	S	S	I	S	Not-MDR			S
Ty1875_2018	Popular	2018	S	S	S	I	S	Not-MDR			S
Ty1876_2018	Popular	2018	S	S	S	I	S	Not-MDR			S
Ty1877_2018	Popular	2018	S	S	S	I	S	Not-MDR			S
Ty1878_2018	Popular	2018	S	S	S	S	S	Not-MDR			S
Ty1879_2018	Popular	2018	S	S	S	I	S	Not-MDR			S
Ty1880_2018	Popular	2018	S	S	S	I	S	Not-MDR			S
Ty1881_2018	Popular	2018	R	R	R	I	S	MDR			S
Ty1882_2018	Popular	2018	R	R	R	I	S	MDR			S
Ty1883_2018	Popular	2018	R	R	R	I	S	MDR			S
Ty1884_2018	Popular	2018	S	S	S	I	S	Not-MDR			S
Ty1885_2018	Popular	2018	R	S	S	R	S	Not-MDR			S
Ty1886_2018	Popular	2018	R	S	S	R	S	Not-MDR			S
Ty1887_2018	Popular	2018	S	S	S	I	S	Not-MDR			S
Ty1888_2018	Popular	2018	S	S	S	I	S	Not-MDR			S
Ty1889_2018	Popular	2018	R	S	S	R	S	Not-MDR			S
Ty1890_2018	Popular	2018	S	S	S	I	S	Not-MDR			S
Ty1891_2018	Popular	2018	R	S	S	R	S	Not-MDR			S
Ty1892_2018	Popular	2018	S	S	S	I	S	Not-MDR			S
Ty1893_2018	Popular	2018	S	S	S	I	S	Not-MDR			S
Ty1894_2018	Popular	2018	S	S	S	I	S	Not-MDR			S
Ty1895_2018	Popular	2018	S	S	S	I	S	Not-MDR			S
Ty1896_2018	Popular	2018	R	S	S	R	S	Not-MDR			S
Ty1897_2018	Popular	2018	S	S	S	I	S	Not-MDR			S
Ty1898_2018	Popular	2018	S	S	S	I	S	Not-MDR			S
Ty1899_2018	Popular	2018	R	S	S	R	S	Not-MDR			S
Ty1900_2018	Popular	2018	S	S	S	I	S	Not-MDR			S
Ty1901_2018	Popular	2018	S	S	S	I	S	Not-MDR			S
Ty1902_2018	Popular	2018	R	R	R	I	S	MDR			S
Ty1903_2018	Popular	2018	S	S	S	I	S	Not-MDR			S
Ty1904_2018	Popular	2018	R	S	S	R	S	Not-MDR			S
Ty1905_2018	Popular	2018	S	S	S	I	S	Not-MDR			S
Ty1906_2018	Popular	2018	S	S	S	I	S	Not-MDR			S
Ty1907_2018	Popular	2018	S	S	S	R	S	Not-MDR			S
Ty1908_2018	Popular	2018	S	S	S	I	S	Not-MDR			S
Ty1909_2018	Popular	2018	S	R	S	I	S	Not-MDR			S
Ty1910_2018	Popular	2018	S	S	S	I	S	Not-MDR			S
Ty1911_2018	Popular	2018	R	S	S	R	S	Not-MDR			S
Ty1912_2018	Popular	2018	R	S	S	R	S	Not-MDR			S
Ty1913_2018	Popular	2018	S	S	S	I	S	Not-MDR			S
Ty1914_2018	Popular	2018	S	S	S	I	S	Not-MDR			S
Ty1915_2018	Popular	2018	S	S	S	I	S	Not-MDR			S
Ty1916_2018	Popular	2018	S	S	S	I	S	Not-MDR			S
Ty1917_2018	Popular	2018	R	S	S	R	S	Not-MDR			S
Ty1918_2018	Popular	2018	R	R	R	I	S	MDR			S
Ty1919_2018	Popular	2018	S	S	S	I	S	Not-MDR			S
Ty1920_2018	Popular	2018	S	S	S	I	S	Not-MDR			S
Ty1921_2018	Popular	2018	S	R	R	I	S	Not-MDR			S
Ty1922_2018	Popular	2018	S	S	S	I	S	Not-MDR			S
Ty1923_2018	Popular	2018	R	R	R	I	S	MDR			S
Ty1924_2018	Popular	2018	R	R	R	I	S	MDR			S
Ty1925_2018	Popular	2018	S	S	S	I	S	Not-MDR			S
Ty1926_2018	Popular	2018	R	R	R	I	S	MDR			S
Ty1927_2018	Popular	2018	S	S	S	I	S	Not-MDR			S
Ty1928_2018	Popular	2018	S	S	S	I	S	Not-MDR			S
Ty1929_2018	Popular	2018	R	R	R	I	S	MDR			S
Ty1930_2018	Popular	2018	S	S	S	I	S	Not-MDR			S
Ty1931_2018	Popular	2018	R	S	S	R	S	Not-MDR			S
Ty1932_2018	Popular	2018	S	S	S	I	S	Not-MDR			S
Ty1933_2018	Popular	2018	R	S	S	R	S	Not-MDR			S
Ty1934_2018	Popular	2018	S	S	S	I	S	Not-MDR			S
Ty1935_2018	Popular	2018	S	S	S	I	S	Not-MDR			S
Ty1936_2018	Popular	2018	R	S	S	R	S	Not-MDR			S
Ty1937_2018	Popular	2018	R	S	S	R	S	Not-MDR			S
Ty1938_2018	Popular	2018	S	S	S	I	S	Not-MDR			S
Ty1939_2018	Popular	2018	R	R	R	I	S	MDR			S
Ty1940_2018	Popular	2018	S	S	S	S	S	Not-MDR			S
Ty2300_2018	Popular	2018	S	S	S	I	S	Not-MDR			S
Ty2301_2018	Popular	2018	S	S	S	I	S	Not-MDR			S
Ty2302_2018	Popular	2018	S	S	S	I	S	Not-MDR			S
Ty2303_2018	Popular	2018	R	R	R	I	S	MDR			S
Ty2304_2018	Popular	2018	S	S	S	I	S	Not-MDR			S
Ty2305_2018	Popular	2018	S	S	S	I	S	Not-MDR			S
Ty2306_2018	Popular	2018	R	S	S	R	S	Not-MDR			S
Ty2307_2018	Popular	2018	R	S	S	R	S	Not-MDR			S
Ty2308_2018	Popular	2018	R	R	R	I	S	MDR			S
Ty2309_2018	Popular	2018	S	S	S	I	S	Not-MDR			S
Ty2310_2018	Popular	2018	S	S	S	I	S	Not-MDR			S
Ty2311_2018	Popular	2018	S	S	S	I	S	Not-MDR			S
Ty2312_2018	Popular	2018	S	S	S	I	S	Not-MDR			S
Ty2313_2018	Popular	2018	S	S	S	I	S	Not-MDR			S
Ty2314_2018	Popular	2018	R	R	R	I	S	MDR			S
Ty2315_2018	Popular	2018	S	S	S	I	S	Not-MDR			S
Ty2316_2018	Popular	2018	S	S	S	I	S	Not-MDR			S
Ty2317_2018	Popular	2018	R	S	S	R	S	Not-MDR			S
Ty2318_2018	Popular	2018	S	S	S	I	S	Not-MDR			S
Ty2319_2018	Popular	2018	S	S	S	I	S	Not-MDR			S
Ty2320_2018	Popular	2018	S	S	S	I	S	Not-MDR			S
Ty2321_2018	Popular	2018	S	S	S	I	S	Not-MDR			S
Ty2322_2018	Popular	2018	R	R	R	I	S	MDR			S
Ty2323_2018	Popular	2018	R	R	R	I	S	MDR			S
Ty2324_2018	Popular	2018	R	R	R	I	S	MDR			S
Ty2325_2018	Popular	2018	R	R	R	I	S	MDR			S
Ty2326_2018	Popular	2018	S	S	S	I	S	Not-MDR			S
Ty2327_2018	Popular	2018	S	S	S	I	S	Not-MDR			S
Ty2328_2018	Popular	2018	S	S	S	I	S	Not-MDR			S
Ty2329_2018	Popular	2018	R	R	R	I	S	MDR			S
Ty2330_2018	Popular	2018	S	S	S	I	S	Not-MDR			S
Ty2331_2018	Popular	2018	R	R	R	I	S	MDR			S
Ty2332_2018	Popular	2018	S	S	S	R	S	Not-MDR			S
Ty2333_2018	Popular	2018	S	S	S	I	S	Not-MDR			S
Ty2334_2018	Popular	2018	S	S	S	I	S	Not-MDR			S
Ty2335_2018	Popular	2018	S	S	S	I	S	Not-MDR			S
Ty2336_2018	Popular	2018	S	S	S	I	S	Not-MDR			S
Ty2337_2018	Popular	2018	R	R	R	I	S	MDR			S
Ty2338_2018	Popular	2018	S	S	S	I	S	Not-MDR			S
Ty2339_2018	Popular	2018	S	S	S	I	S	Not-MDR			S
Ty2340_2018	Popular	2018	R	R	R	I	S	MDR			S
Ty2341_2018	Popular	2018	S	S	S	I	S	Not-MDR			S
Ty2342_2018	Popular	2018	S	S	S	I	S	Not-MDR			S
Ty2343_2018	Popular	2018	R	R	R	I	S	MDR			S
Ty2344_2018	Popular	2018	R	S	S	R	S	Not-MDR			S
Ty2345_2018	Popular	2018	S	S	S	I	S	Not-MDR			S
Ty2346_2018	Popular	2018	S	S	S	I	S	Not-MDR			S
Ty2347_2018	Popular	2018	R	R	R	I	S	MDR			S
Ty2348_2018	Popular	2018	S	S	S	I	S	Not-MDR			S
Ty2349_2018	Popular	2018	S	R	R	I	S	Not-MDR			S
Ty2350_2018	Popular	2018	R	R	R	I	S	MDR			S
Ty2351_2018	Popular	2018	R	R	R	I	S	MDR			S
Ty2352_2018	Popular	2018	S	S	S	I	S	Not-MDR			S
Ty2353_2018	Popular	2018	S	S	S	I	S	Not-MDR			S
Ty2354_2018	Popular	2018	S	S	S	I	S	Not-MDR			S
Ty2355_2018	Popular	2018	R	R	R	I	S	MDR			S
Ty2356_2018	Popular	2018	S	S	S	R	S	Not-MDR			S
Ty2357_2018	Popular	2018	S	S	S	I	S	Not-MDR			S
Ty2358_2018	Popular	2018	R	S	S	R	S	Not-MDR			S
Ty2359_2018	Popular	2018	R	R	R	I	S	MDR			S
Ty2360_2018	Popular	2018	S	S	S	I	S	Not-MDR			S
Ty2361_2018	Popular	2018	S	S	S	I	S	Not-MDR			S
Ty2362_2018	Popular	2018	R	S	S	R	S	Not-MDR			S
Ty2363_2018	Popular	2018	R	R	R	I	S	MDR			S
Ty2364_2018	Popular	2018	S	S	S	I	S	Not-MDR			S
Ty2365_2018	Popular	2018	S	S	S	I	S	Not-MDR			S
Ty2366_2018	Popular	2018	S	S	S	I	S	Not-MDR			S
Ty2367_2018	Popular	2018	R	R	R	I	S	MDR			S
Ty2368_2018	Popular	2018	S	S	S	I	S	Not-MDR			S
Ty2369_2018	Popular	2018	S	S	S	I	S	Not-MDR			S
Ty2370_2018	Popular	2018	S	S	S	I	S	Not-MDR			S
Ty2371_2018	Popular	2018	S	S	S	I	S	Not-MDR			S
Ty2372_2018	Popular	2018	S	S	S	I	S	Not-MDR			S
Ty2373_2018	Popular	2018	R	S	S	R	S	Not-MDR			S
Ty2374_2018	Popular	2018	S	S	S	I	S	Not-MDR			S
Ty2375_2018	Popular	2018	S	S	S	I	S	Not-MDR			S
Ty2376_2018	Popular	2018	R	R	R	I	S	MDR			S
Ty2377_2018	Popular	2018	R	S	S	R	S	Not-MDR			S
Ty2378_2018	Popular	2018	R	R	R	I	S	MDR			S
Ty2379_2018	Popular	2018	S	S	S	I	S	Not-MDR			S
Ty2380_2018	Popular	2018	R	S	S	R	S	Not-MDR			S
Ty2381_2018	Popular	2018	S	S	S	I	S	Not-MDR			S
Ty2382_2018	Popular	2018	S	S	S	I	S	Not-MDR			S
Ty2383_2018	Popular	2018	S	S	S	I	S	Not-MDR			S
Ty2384_2018	Popular	2018	R	R	R	I	S	MDR			S
Ty2385_2018	Popular	2018	R	R	R	I	S	MDR			S
Ty2386_2018	Popular	2018	S	S	S	I	S	Not-MDR			S
Ty2387_2018	Popular	2018	R	R	R	I	S	MDR			S
Ty2388_2018	Popular	2018	R	S	S	I	S	Not-MDR			S
Ty2389_2018	Popular	2018	R	S	S	R	S	Not-MDR			S
Ty2390_2018	Popular	2018	S	S	S	I	S	Not-MDR			S
Ty2391_2018	Popular	2018	R	R	R	I	S	MDR			S
Ty2392_2018	Popular	2018	R	R	R	I	S	MDR			S
Ty2393_2018	Popular	2018	S	S	S	I	S	Not-MDR			S
Ty2394_2018	Popular	2018	R	R	R	I	S	MDR			S
Ty2395_2018	Popular	2018	S	S	S	I	S	Not-MDR			S
Ty2396_2018	Popular	2018	R	R	R	I	S	MDR			S
Ty2397_2018	Popular	2018	R	R	R	I	S	MDR			S
Ty2398_2018	Popular	2018	R	R	R	I	S	MDR			S
Ty2399_2018	Popular	2018	S	S	S	I	S	Not-MDR			S
Ty2400_2018	Popular	2018	S	S	S	I	S	Not-MDR			S
Ty2401_2018	Popular	2018	S	S	S	I	S	Not-MDR			S
Ty2402_2018	Popular	2018	R	R	R	I	S	MDR			S
Ty2403_2018	Popular	2018	R	R	R	I	S	MDR			S
Ty2404_2018	Popular	2018	S	S	S	I	S	Not-MDR			S
Ty2405_2018	Popular	2018	S	S	S	I	S	Not-MDR			S
Ty2406_2018	Popular	2018	R	R	R	I	S	MDR			S
Ty2407_2018	Popular	2018	S	S	S	I	S	Not-MDR			S
Ty2408_2018	Popular	2018	R	R	R	I	S	MDR			S
Ty2409_2018	Popular	2018	R	S	S	R	S	Not-MDR			S
Ty2410_2018	Popular	2018	S	S	S	I	S	Not-MDR			S
Ty2411_2018	Popular	2018	S	S	S	I	S	Not-MDR			S
Ty2412_2018	Popular	2018	S	S	S	I	S	Not-MDR			S
Ty2413_2018	Popular	2018	S	S	S	S	S	Not-MDR			S
Ty2414_2018	Popular	2018	S	S	S	I	S	Not-MDR			S
Ty2415_2018	Popular	2018	S	S	S	I	S	Not-MDR			S
Ty2416_2018	Popular	2018	S	S	S	I	S	Not-MDR			S
Ty2417_2018	Popular	2018	S	S	S	I	S	Not-MDR			S
Ty2418_2018	Popular	2018	R	S	S	R	S	Not-MDR			S
Ty2419_2018	Popular	2018	S	S	S	I	S	Not-MDR			S
Ty2420_2018	Popular	2018	R	R	R	I	S	MDR			S
Ty2421_2018	Popular	2018	R	R	R	I	S	MDR			S
Ty2422_2018	Popular	2018	S	S	S	I	S	Not-MDR			S
Ty2423_2018	Popular	2018	S	S	S	I	S	Not-MDR			S
Ty2424_2018	Popular	2018	S	S	S	I	S	Not-MDR			S
Ty2425_2018	Popular	2018	R	S	S	R	S	Not-MDR			S
Ty2426_2018	Popular	2018	R	R	R	I	S	MDR			S
Ty2427_2018	Popular	2018	R	R	R	I	S	MDR			S
Ty2428_2018	Popular	2018	R	R	R	I	S	MDR			S
Ty2429_2018	Popular	2018	S	S	S	I	S	Not-MDR			S
Ty2430_2018	Popular	2018	R	R	R	I	S	MDR			S
Ty2431_2018	Popular	2018	S	S	S	I	S	Not-MDR			S
Ty2432_2018	Popular	2018	S	S	S	I	S	Not-MDR			S
Ty2433_2018	Popular	2018	R	R	R	I	S	MDR			S
Ty2434_2018	Popular	2018	S	S	S	I	S	Not-MDR			S
Ty2435_2018	Popular	2018	S	S	S	I	S	Not-MDR			S
Ty2436_2018	Popular	2018	S	S	S	I	S	Not-MDR			S
Ty2437_2018	Popular	2018	R	R	R	I	S	MDR			S
Ty2438_2018	Popular	2018	S	S	S	I	S	Not-MDR			S
Ty2439_2018	Popular	2018	S	S	S	I	S	Not-MDR			S
Ty2440_2018	Popular	2018	S	S	S	I	S	Not-MDR			S
Ty2441_2018	Popular	2018	S	S	S	I	S	Not-MDR			S
Ty2442_2018	Popular	2018	S	S	S	I	S	Not-MDR			S
Ty2443_2018	Popular	2018	R	R	R	I	S	MDR			S
Ty2444_2018	Popular	2018	S	S	S	I	S	Not-MDR			S
Ty2445_2018	Popular	2018	S	S	S	I	S	Not-MDR			S
Ty2446_2018	Popular	2018	S	S	S	I	S	Not-MDR			S
Ty2447_2018	Popular	2018	R	R	R	I	S	MDR			S
Ty2448_2018	Popular	2018	S	S	S	I	S	Not-MDR			S
Ty2449_2018	Popular	2018	R	S	S	R	S	Not-MDR			S
Ty2450_2018	Popular	2018	R	R	R	I	S	MDR			S
Ty2451_2018	Popular	2018	S	S	S	I	S	Not-MDR			S
Ty2452_2018	Popular	2018	R	S	S	R	S	Not-MDR			S
Ty2453_2018	Popular	2018	S	S	S	I	S	Not-MDR			S
Ty2454_2018	Popular	2018	R	S	S	R	S	Not-MDR			S
Ty2455_2018	Popular	2018	R	S	S	R	S	Not-MDR			S
Ty2456_2018	Popular	2018	R	R	R	I	S	MDR			S
Ty2457_2018	Popular	2018	S	S	S	I	S	Not-MDR			S
Ty2458_2018	Popular	2018	S	S	S	I	S	Not-MDR			S
Ty2459_2018	Popular	2018	R	R	R	I	S	MDR			S
Ty2460_2018	Popular	2018	R	R	R	I	S	MDR			S
Ty2461_2018	Popular	2018	R	R	R	I	S	MDR			S
Ty2462_2018	Popular	2018	R	S	S	R	S	Not-MDR			S
Ty2463_2018	Popular	2018	R	R	R	I	S	MDR			S
Ty2464_2018	Popular	2018	S	S	S	I	S	Not-MDR			S
Ty2465_2018	Popular	2018	R	S	S	R	S	Not-MDR			S
Ty2466_2018	Popular	2018	R	R	R	I	S	MDR			S
Ty2467_2018	Popular	2018	R	R	R	R	S	MDR			S
Ty2468_2018	Popular	2018	R	R	R	I	S	MDR			S
Ty2469_2018	Popular	2018	R	R	R	I	S	MDR			S
Ty2470_2018	Popular	2018	R	S	S	R	S	Not-MDR			S
Ty2471_2018	Popular	2018	S	S	S	I	S	Not-MDR			S
Ty2472_2018	Popular	2018	S	S	S	I	S	Not-MDR			S
Ty2473_2018	Popular	2018	R	R	R	I	S	MDR			S
Ty2474_2018	Popular	2018	S	S	S	I	S	Not-MDR			S
Ty2475_2018	Popular	2018	S	S	S	I	S	Not-MDR			S
Ty2476_2018	Popular	2018	R	R	R	I	S	MDR			S
Ty2477_2018	Popular	2018	R	R	R	I	S	MDR			S
Ty2478_2018	Popular	2018	S	S	S	I	S	Not-MDR			S
Ty2479_2018	Popular	2018	S	S	S	I	S	Not-MDR			S
Ty2480_2018	Popular	2018	R	R	R	I	S	MDR			S
Ty2481_2018	Popular	2018	R	R	R	I	S	MDR			S
Ty2482_2018	Popular	2018	R	R	R	I	S	MDR			S
Ty2483_2018	Popular	2018	S	S	S	I	S	Not-MDR			S
Ty2484_2018	Popular	2018	S	S	S	I	S	Not-MDR			S
Ty2485_2018	Popular	2018	R	R	R	I	S	MDR			S
Ty2486_2018	Popular	2018	S	S	S	I	S	Not-MDR			S
Ty2487_2018	Popular	2018	R	S	S	R	S	Not-MDR			S
Ty2488_2018	Popular	2018	R	R	R	I	S	MDR			S
Ty2489_2018	Popular	2018	R	S	S	R	S	Not-MDR			S
Ty2490_2018	Popular	2018	S	S	S	I	S	Not-MDR			S
Ty2491_2018	Popular	2018	S	S	S	I	S	Not-MDR			S
Ty2492_2018	Popular	2018	R	R	R	I	S	MDR			S
Ty2493_2018	Popular	2018	R	R	R	I	S	MDR			S
Ty2494_2018	Popular	2018	S	S	S	I	S	Not-MDR			S
Ty2495_2018	Popular	2018	R	R	R	I	S	MDR			S
Ty2496_2018	Popular	2018	R	R	R	I	S	MDR			S
Ty2497_2018	Popular	2018	S	S	S	I	S	Not-MDR			S
Ty2498_2018	Popular	2018	S	S	S	I	S	Not-MDR			S
Ty2499_2018	Popular	2018	S	S	S	I	S	Not-MDR			S
Ty2500_2018	Popular	2018	S	S	S	I	S	Not-MDR			S
Ty2501_2018	Popular	2018	S	S	S	I	S	Not-MDR			S
Ty2502_2018	Popular	2018	R	R	R	I	S	MDR			S
Ty2503_2018	Popular	2018	S	S	S	I	S	Not-MDR			S
Ty2504_2018	Popular	2018	S	S	S	I	S	Not-MDR			S
Ty2505_2018	Popular	2018	R	R	R	I	S	MDR			S
Ty2506_2018	Popular	2018	S	S	S	I	S	Not-MDR			S
Ty2507_2018	Popular	2018	S	S	S	I	S	Not-MDR			S
Ty2508_2018	Popular	2018	S	S	S	I	S	Not-MDR			S
Ty2509_2018	Popular	2018	S	S	S	I	S	Not-MDR			S
Ty2510_2018	Popular	2018	S	S	S	I	S	Not-MDR			S
Ty2511_2018	Popular	2018	S	S	S	I	S	Not-MDR			S
Ty2512_2018	Popular	2018	R	R	R	I	S	MDR			S
Ty2513_2018	Popular	2018	S	S	S	I	S	Not-MDR			S
Ty2514_2018	Popular	2018	S	S	S	I	S	Not-MDR			S
Ty2515_2018	Popular	2018	S	S	S	I	S	Not-MDR			R
Ty2516_2018	Popular	2018	S	S	S	I	S	Not-MDR			S
Ty2517_2018	Popular	2018	S	S	S	I	S	Not-MDR			S
Ty2518_2018	Popular	2018	R	S	S	R	S	Not-MDR			S
Ty2519_2018	Popular	2018	S	S	S	I	S	Not-MDR			S
Ty2520_2018	Popular	2018	S	S	S	I	S	Not-MDR			S
Ty2521_2018	Popular	2018	S	S	S	I	S	Not-MDR			S
Ty2522_2018	Popular	2018	S	S	S	I	S	Not-MDR			S
Ty2523_2018	Popular	2018	R	R	R	I	S	MDR			S
Ty2524_2018	Popular	2018	S	S	S	I	S	Not-MDR			S
Ty2525_2018	Popular	2018	S	S	S	I	S	Not-MDR			S
Ty2526_2018	Popular	2018	S	S	S	I	S	Not-MDR			S
Ty2527_2018	Popular	2018	S	S	S	I	S	Not-MDR			S
Ty2528_2018	Popular	2018	S	S	S	I	S	Not-MDR			S
Ty2529_2018	Popular	2018	S	S	S	S	S	Not-MDR			S
Ty2530_2018	Popular	2018	S	S	S	I	S	Not-MDR			S
Ty2531_2018	Popular	2018	S	S	S	I	S	Not-MDR			S
Ty2532_2018	Popular	2018	S	S	S	I	S	Not-MDR			S
Ty2533_2018	Popular	2018	S	S	S	I	S	Not-MDR			S
Ty2534_2018	Popular	2018	S	S	S	I	S	Not-MDR			S
Ty2535_2018	Popular	2018	S	S	S	I	S	Not-MDR			S
Ty2536_2018	Popular	2018	R	S	S	R	S	Not-MDR			S
Ty2537_2018	Popular	2018	R	R	R	I	S	MDR			S
Ty2538_2018	Popular	2018	R	S	S	R	S	Not-MDR			S
Ty2539_2018	Popular	2018	S	S	S	I	S	Not-MDR			S
Ty2540_2018	Popular	2018	R	S	S	R	S	Not-MDR			S
Ty2541_2018	Popular	2018	S	S	S	I	S	Not-MDR			S
Ty2542_2018	Popular	2018	S	S	S	I	S	Not-MDR			S
Ty2543_2018	Popular	2018	S	S	S	I	S	Not-MDR			S
Ty2544_2018	Popular	2018	S	S	S	I	S	Not-MDR			S
Ty2545_2018	Popular	2018	S	S	S	I	S	Not-MDR			S
Ty2546_2018	Popular	2018	S	S	S	I	S	Not-MDR			S
Ty2547_2018	Popular	2018	S	S	S	I	S	Not-MDR			S
Ty2548_2018	Popular	2018	S	S	S	I	S	Not-MDR			S
Ty2549_2018	Popular	2018	R	S	S	R	S	Not-MDR			S
Ty3490_2018	OPD	2018	R	R	R	I	S	MDR			S
Ty3491_2018	OPD	2018	S	S	S	I	S	Not-MDR			S
Ty3492_2018	IPD	2018	R	R	R	I	S	MDR			S
Ty3493_2018	OPD	2018	R	S	S	R	S	Not-MDR			S
Ty3494_2018	OPD	2018	S	S	S	I	S	Not-MDR			S
Ty3495_2018	IPD	2018	R	S	S	R	S	Not-MDR			S
Ty3496_2018	OPD	2018	S	S	S	I	S	Not-MDR			S
Ty3497_2018	IPD	2018	R	S	S	R	S	Not-MDR			S
Ty3498_2018	OPD	2018	S	S	S	I	S	Not-MDR			S
Ty3499_2018	OPD	2018	S	S	S	I	S	Not-MDR			S
Ty3500_2018	OPD	2018	S	S	S	I	S	Not-MDR			S
Ty3501_2018	IPD	2018	S	S	S	I	S	Not-MDR			S
Ty3502_2018	IPD	2018	S	S	S	I	S	Not-MDR			S
Ty3503_2018	IPD	2018	S	S	S	I	S	Not-MDR			S
Ty3504_2018	IPD	2018	S	S	S	I	S	Not-MDR			S
Ty3505_2018	OPD	2018	R	S	S	R	S	Not-MDR		0.125	S
Ty3506_2018	OPD	2018	R	S	S	R	S	Not-MDR			S
Ty3507_2018	OPD	2018	S	S	S	I	S	Not-MDR			S
Ty3508_2018	OPD	2018	S	S	S	S	S	Not-MDR			S
Ty3509_2018	IPD	2018	S	S	S	I	S	Not-MDR			S
Ty3510_2018	OPD	2018	S	S	S	I	S	Not-MDR			S
Ty3511_2018	OPD	2018	R	S	S	R	S	Not-MDR			S
Ty3512_2018	OPD	2018	R	R	R	I	S	MDR			S
Ty3513_2018	OPD	2018	R	R	R	I	S	MDR			S
Ty3514_2018	OPD	2018	R	S	S	R	S	Not-MDR			S
Ty3515_2018	IPD	2018	S	S	S	I	S	Not-MDR			S
Ty3516_2018	OPD	2018	S	S	S	I	S	Not-MDR			S
Ty3517_2018	OPD	2018	S	S	S	I	S	Not-MDR		0.125	S
Ty3518_2018	OPD	2018	S	S	S	I	S	Not-MDR			R
Ty3519_2018	OPD	2018	S	S	S	S	S	Not-MDR			S
Ty3520_2018	OPD	2018	S	S	S	I	S	Not-MDR			S
Ty3521_2018	IPD	2018	S	S	S	I	S	Not-MDR			S
Ty3522_2018	OPD	2018	S	S	S	I	S	Not-MDR			S
Ty3523_2018	OPD	2018	S	S	S	I	S	Not-MDR			S
Ty3524_2018	OPD	2018	S	S	S	I	S	Not-MDR			S
Ty3525_2018	OPD	2018	S	S	S	I	S	Not-MDR			S
Ty3526_2018	OPD	2018	S	S	S	I	S	Not-MDR		0.125	S
Ty3527_2018	OPD	2018	R	S	S	R	S	Not-MDR		0.125	S
Ty3528_2018	OPD	2018	S	S	S	I	S	Not-MDR			S
Ty3529_2018	OPD	2018	S	S	S	I	S	Not-MDR			S
Ty3530_2018	OPD	2018	R	R	R	I	S	MDR			S
Ty3531_2018	OPD	2018	S	S	S	I	S	Not-MDR			S
Ty3532_2018	OPD	2018	S	S	S	I	S	Not-MDR			S
Ty3533_2018	OPD	2018	S	S	S	I	S	Not-MDR			S
Ty3534_2018	IPD	2018	S	S	S	I	S	Not-MDR			S
Ty3536_2018	IPD	2018	S	S	S	I	S	Not-MDR			S
Ty3537_2018	OPD	2018	S	S	S	I	S	Not-MDR			S
Ty3538_2018	OPD	2018	S	S	S	I	S	Not-MDR			S
Ty3539_2018	OPD	2018	S	S	S	I	S	Not-MDR			S
Ty3540_2018	OPD	2018	S	S	S	I	S	Not-MDR			S
Ty3541_2018	OPD	2018	S	S	S	I	S	Not-MDR		0.125	S
Ty3542_2018	OPD	2018	S	S	S	S	S	Not-MDR			S
Ty3543_2018	OPD	2018	R	R	R	I	S	MDR			S
Ty3544_2018	IPD	2018	S	S	S	I	S	Not-MDR			S
Ty3545_2018	OPD	2018	R	R	R	I	S	MDR			S
Ty3546_2018	OPD	2018	S	S	S	I	S	Not-MDR			S
Ty3547_2018	OPD	2018	S	S	S	I	S	Not-MDR			S
Ty3548_2018	OPD	2018	S	S	S	I	S	Not-MDR			S
Ty3549_2018	IPD	2018	R	S	S	R	S	Not-MDR			S
Ty3550_2018	OPD	2018	S	S	S	I	S	Not-MDR			S
Ty3551_2018	OPD	2018	R	S	S	R	S	Not-MDR
Ty3552_2018	OPD	2018	S	S	S	S	S	Not-MDR			S
Ty3553_2018	OPD	2018	S	S	S	I	S	Not-MDR
Ty3554_2018	OPD	2018	S	S	S	R	S	Not-MDR			S
Ty3555_2018	IPD	2018	S	S	S	I	S	Not-MDR			S
Ty3556_2018	OPD	2018	R	S	S	R	S	Not-MDR
Ty3557_2018	OPD	2018	R	R	R	I	S	MDR			S
Ty3558_2018	OPD	2018	S	S	S	I	S	Not-MDR
Ty3559_2018	OPD	2018	R	R	R	I	S	MDR
Ty3560_2018	IPD	2018	R	R	R	I	S	MDR			S
Ty3561_2018	OPD	2018	R	S	S	R	S	Not-MDR		0.125	S
Ty3562_2018	OPD	2018	R	S	S	R	S	Not-MDR
Ty3563_2018	OPD	2018	S	S	S	I	S	Not-MDR			S
Ty3564_2018	OPD	2018	S	S	S	I	S	Not-MDR		0.125	S
Ty3565_2018	OPD	2018	S	S	S	I	S	Not-MDR		0.125	S
Ty3566_2018	OPD	2018	S	S	S	I	S	Not-MDR			S
Ty3567_2018	OPD	2018	S	S	S	I	S	Not-MDR			S
Ty3568_2018	OPD	2018	S	S	S	I	S	Not-MDR			S
Ty3569_2018	OPD	2018	S	S	S	I	S	Not-MDR
Ty3570_2018	OPD	2018	S	S	S	I	S	Not-MDR			S
Ty3571_2018	OPD	2018	R	S	S	R	S	Not-MDR			S
Ty3572_2018	OPD	2018	S	S	S	I	S	Not-MDR			S
Ty3573_2018	OPD	2018	S	S	S	I	S	Not-MDR			S
Ty3574_2018	OPD	2018	R	S	S	R	S	Not-MDR			S
Ty3575_2018	OPD	2018	S	S	S	I	S	Not-MDR			S
Ty3576_2018	OPD	2018	S	S	S	I	S	Not-MDR			S
Ty3577_2018	OPD	2018	R	R	R	I	S	MDR			S
Ty3578_2018	OPD	2018	S	S	S	I	S	Not-MDR			S
Ty3579_2018	IPD	2018	S	S	S	I	S	Not-MDR			S
Ty3580_2018	IPD	2018	S	S	S	I	S	Not-MDR			S
Ty3581_2018	IPD	2018	S	S	S	I	S	Not-MDR			S
Ty3582_2018	IPD	2018	R	R	R	I	S	MDR			S
Ty3583_2018	IPD	2018	S	S	S	I	S	Not-MDR			S
Ty3584_2018	IPD	2018	S	S	S	I	S	Not-MDR			S
Ty3585_2018	OPD	2018	S	R	R	I	S	Not-MDR			S
Ty3586_2018	IPD	2018	S	S	S	I	S	Not-MDR			S
Ty3587_2018	IPD	2018	R	R	R	I	S	MDR			S
Ty3588_2018	OPD	2018	S	S	S	I	S	Not-MDR			S
Ty3589_2018	OPD	2018	S	S	S	I	S	Not-MDR			S
Ty3590_2018	OPD	2018	S	S	S	I	S	Not-MDR			S
Ty3591_2018	OPD	2018	S	S	S	I	S	Not-MDR			S
Ty3592_2018	IPD	2018	S	S	S	I	S	Not-MDR			S
Ty3593_2018	IPD	2018	S	R	R	I	S	Not-MDR			S
Ty3594_2018	OPD	2018	S	S	S	I	S	Not-MDR			S
Ty3595_2018	OPD	2018	S	S	S	I	S	Not-MDR			S
Ty3596_2018	OPD	2018	S	S	S	I	S	Not-MDR			S
Ty3597_2018	OPD	2018	S	S	S	I	S	Not-MDR			S
Ty3598_2018	OPD	2018	S	S	S	I	S	Not-MDR			S
Ty3599_2018	OPD	2018	S	S	S	I	S	Not-MDR			S
Ty3600_2018	OPD	2018	S	S	S	I	S	Not-MDR			S
Ty3601_2018	OPD	2018	S	S	S	I	S	Not-MDR		0.0625	S
Ty3602_2018	IPD	2018	R	S	S	R	S	Not-MDR			S
Ty3603_2018	OPD	2018	R	R	R	I	S	MDR			S
Ty3604_2018	OPD	2018	S	S	S	I	S	Not-MDR			S
Ty3605_2018	IPD	2018	R	R	R	I	S	MDR			S
Ty3606_2018	OPD	2018	S	S	S	I	S	Not-MDR
Ty3607_2018	OPD	2018	S	S	S	I	S	Not-MDR			S
Ty3608_2018	OPD	2018	R	R	R	I	S	MDR		0.125	S
Ty3609_2018	OPD	2018	S	S	S	I	S	Not-MDR			S
Ty3610_2018	OPD	2018	S	S	S	I	S	Not-MDR			S
Ty3611_2018	OPD	2018	R	R	R	I	S	MDR			S
Ty3612_2018	OPD	2018	S	S	S	I	S	Not-MDR			S
Ty3613_2018	OPD	2018	S	S	S	I	S	Not-MDR			S
Ty3614_2018	OPD	2018	S	S	S	I	S	Not-MDR			S
Ty3615_2018	OPD	2018	S	S	S	I	S	Not-MDR			S
Ty3616_2018	OPD	2018	S	S	S	I	S	Not-MDR			S
Ty3617_2018	IPD	2018	S	S	S	I	S	Not-MDR			S
Ty3618_2018	OPD	2018	R	R	R	I	S	MDR			S
Ty3619_2018	OPD	2018	S	S	S	I	S	Not-MDR			S
Ty3620_2018	OPD	2018	S	S	S	I	S	Not-MDR			S
Ty3621_2018	OPD	2018	R	R	R	I	S	MDR			S
Ty3622_2018	OPD	2018	R	R	R	I	S	MDR			S
Ty3623_2018	OPD	2018	S	S	S	I	S	Not-MDR			S
Ty3624_2018	OPD	2018	R	S	S	R	S	Not-MDR			S
Ty3625_2018	OPD	2018	S	S	S	I	S	Not-MDR			S
Ty3626_2018	IPD	2018	R	S	S	R	S	Not-MDR			S
Ty3627_2018	IPD	2018	S	S	S	I	S	Not-MDR			S
Ty3628_2018	OPD	2018	S	S	S	I	S	Not-MDR			S
Ty3629_2018	OPD	2018	S	S	S	I	S	Not-MDR			S
Ty3630_2018	OPD	2018	S	S	S	I	S	Not-MDR			S
Ty3631_2018	OPD	2018	S	S	S	I	S	Not-MDR			S
Ty3632_2018	OPD	2018	S	S	S	I	S	Not-MDR			S
Ty3633_2018	IPD	2018	R	S	S	R	S	Not-MDR			S
Ty3634_2018	OPD	2018	S	S	S	S	S	Not-MDR			S
Ty3635_2018	OPD	2018	R	R	R	I	S	MDR		0.125	S
Ty3636_2018	OPD	2018	S	S	S	I	S	Not-MDR			S
Ty3637_2018	OPD	2018	S	S	S	S	S	Not-MDR		0.125	S
Ty3638_2018	OPD	2018	S	S	S	S	S	Not-MDR			S
Ty3639_2018	OPD	2018	S	S	S	I	S	Not-MDR			S
Ty3640_2018	OPD	2018	R	S	S	R	S	Not-MDR			S
Ty3641_2018	OPD	2018	S	S	S	I	S	Not-MDR			S
Ty3642_2018	OPD	2018	S	S	S	S	S	Not-MDR			S
Ty3643_2018	IPD	2018	S	S	S	R	S	Not-MDR			S
Ty3644_2018	IPD	2018	S	S	S	I	S	Not-MDR			S
Ty3645_2018	OPD	2018	S	S	S	I	S	Not-MDR			S
Ty3646_2018	OPD	2018	R	R	R	I	S	MDR			S
Ty3647_2018	OPD	2018	S	S	S	I	S	Not-MDR			S
Ty3648_2018	OPD	2018	S	S	S	I	S	Not-MDR			S
Ty3649_2018	OPD	2018	S	S	S	I	S	Not-MDR		0.125	S
Ty3650_2018	OPD	2018	S	S	S	I	S	Not-MDR			S
Ty3651_2018	OPD	2018	R	S	S	R	S	Not-MDR			S
Ty3652_2018	OPD	2018	S	S	S	I	S	Not-MDR			S
Ty3653_2018	OPD	2018	R	R	R	I	S	MDR			S
Ty3654_2018	IPD	2018	S	S	S	I	S	Not-MDR			S
Ty3655_2018	OPD	2018	S	S	S	I	S	Not-MDR			S
Ty3656_2018	OPD	2018	S	S	S	I	S	Not-MDR			S
Ty3657_2018	IPD	2018	S	S	S	I	S	Not-MDR			S
Ty3658_2018	IPD	2018	S	S	S	I	S	Not-MDR			S
Ty3659_2018	IPD	2018	R	R	R	I	S	MDR			S
Ty3660_2018	IPD	2018	S	S	S	I	S	Not-MDR			S
Ty3661_2018	OPD	2018	S	S	S	I	S	Not-MDR			S
Ty3662_2018	OPD	2018	S	S	S	I	S	Not-MDR			S
Ty3663_2018	OPD	2018	S	S	S	I	S	Not-MDR			S
Ty3664_2018	OPD	2018	S	S	S	I	S	Not-MDR			S
Ty3665_2018	OPD	2018	S	S	S	I	S	Not-MDR			S
Ty3666_2018	OPD	2018	S	S	S	I	S	Not-MDR			S
Ty3667_2018	OPD	2018	S	S	S	I	S	Not-MDR			S
Ty3668_2018	OPD	2018	R	R	R	I	S	MDR			S
Ty3669_2018	IPD	2018	S	S	S	S	S	Not-MDR			S
Ty3670_2018	IPD	2018	S	S	S	I	S	Not-MDR			S
Ty3671_2018	IPD	2018	S	S	S	I	S	Not-MDR			S
Ty3672_2018	OPD	2018	S	S	S	I	S	Not-MDR			S
Ty3673_2018	OPD	2018	S	S	S	I	S	Not-MDR			S
Ty3674_2018	OPD	2018	R	R	R	I	S	MDR			S
Ty3675_2018	OPD	2018	S	S	S	I	S	Not-MDR			S
Ty3676_2018	OPD	2018	S	S	S	S	S	Not-MDR			S
Ty3677_2018	IPD	2018	R	S	S	R	S	Not-MDR			S
Ty3678_2018	OPD	2018	S	S	S	I	S	Not-MDR
Ty3679_2018	OPD	2018	R	S	S	R	S	Not-MDR			S
Ty3680_2018	IPD	2018	R	R	R	I	S	MDR			S
Ty3681_2018	OPD	2018	R	R	R	I	S	MDR
Ty3682_2018	OPD	2018	S	S	S	I	S	Not-MDR			S
Ty3683_2018	OPD	2018	S	S	S	I	S	Not-MDR			S
Ty3684_2018	OPD	2018	S	S	S	I	S	Not-MDR			S
Ty3685_2018	OPD	2018	S	S	S	I	S	Not-MDR			S
Ty3686_2018	OPD	2018	S	S	S	I	S	Not-MDR			S
Ty3687_2018	OPD	2018	S	S	S	I	S	Not-MDR
Ty3688_2018	OPD	2018	S	S	S	I	S	Not-MDR			S
Ty3689_2018	IPD	2018	S	S	S	I	S	Not-MDR			S
Ty3690_2018	IPD	2018	S	S	S	I	S	Not-MDR			S
Ty3691_2018	OPD	2018	S	S	S	I	S	Not-MDR		0.125	S
Ty3692_2018	OPD	2018	S	S	S	I	S	Not-MDR			S
Ty3693_2018	OPD	2018	S	S	S	I	S	Not-MDR			S
Ty3694_2018	IPD	2018	S	S	S	I	S	Not-MDR			S
Ty3695_2018	OPD	2018	S	S	S	I	S	Not-MDR			S
Ty3696_2018	OPD	2018	S	S	S	I	S	Not-MDR		0.125	S
Ty3697_2018	OPD	2018	S	S	S	S	S	Not-MDR		0.125	S
Ty3698_2018	OPD	2018	S	S	S	I	S	Not-MDR			S
Ty3699_2018	OPD	2018	S	S	S	I	S	Not-MDR			S
Ty3700_2018	OPD	2018	S	S	S	I	S	Not-MDR			S
Ty3701_2018	OPD	2018	S	S	S	I	S	Not-MDR			S
Ty3702_2018	IPD	2018	R	S	S	R	S	Not-MDR			S
Ty3703_2018	IPD	2018	S	S	S	I	S	Not-MDR			S
Ty3704_2018	OPD	2018	S	S	S	I	S	Not-MDR			S
Ty3705_2018	OPD	2018	S	S	S	I	S	Not-MDR
Ty3706_2018	OPD	2018	S	S	S	I	S	Not-MDR			S
Ty3707_2018	OPD	2018	S	S	S	I	S	Not-MDR			S
Ty3708_2018	OPD	2018	S	S	S	I	S	Not-MDR			S
Ty3709_2018	OPD	2018	S	S	S	I	S	Not-MDR			S
Ty3710_2018	OPD	2018	S	S	S	I	S	Not-MDR			S
Ty3711_2018	OPD	2018	S	S	S	I	S	Not-MDR		0.0625	S
Ty3712_2018	OPD	2018	R	S	S	R	S	Not-MDR			S
Ty3713_2018	IPD	2018	S	S	S	I	S	Not-MDR			S
Ty3714_2018	OPD	2018	S	S	S	I	S	Not-MDR			S
Ty3715_2018	OPD	2018	S	S	S	I	S	Not-MDR			S
Ty3716_2018	OPD	2018	S	S	S	I	S	Not-MDR			S
Ty3717_2018	OPD	2018	S	S	S	I	S	Not-MDR			S
Ty3718_2018	OPD	2018	S	S	S	I	S	Not-MDR			S
Ty3719_2018	OPD	2018	S	S	S	I	S	Not-MDR			S
Ty3720_2018	OPD	2018	S	S	S	I	S	Not-MDR			S
Ty3721_2018	OPD	2018	S	S	S	I	S	Not-MDR			S
Ty3722_2018	OPD	2018	S	S	S	I	S	Not-MDR
Ty3723_2018	IPD	2018	S	S	S	I	S	Not-MDR			S
Ty3724_2018	OPD	2018	R	R	R	I	S	MDR			S
Ty3725_2018	OPD	2018	S	S	S	I	S	Not-MDR			S
Ty3726_2018	OPD	2018	S	S	S	I	S	Not-MDR			S
Ty3727_2018	IPD	2018	R	R	R	I	S	MDR			S
Ty3728_2018	OPD	2018	S	S	S	I	S	Not-MDR			S
Ty3729_2018	OPD	2018	R	R	R	I	S	MDR			S
Ty3730_2018	OPD	2018	R	R	R	I	S	MDR			S
Ty3731_2018	OPD	2018	S	S	S	I	S	Not-MDR			S
Ty3732_2018	OPD	2018	S	S	S	I	S	Not-MDR			S
Ty3733_2018	OPD	2018	R	S	R	I	S	Not-MDR			S
Ty3734_2018	OPD	2018	S	S	S	I	S	Not-MDR			S
Ty3735_2018	OPD	2018	S	S	S	R	S	Not-MDR			S
Ty3736_2018	IPD	2018	S	S	S	I	S	Not-MDR			S
Ty3737_2018	OPD	2018	S	S	S	I	S	Not-MDR			S
Ty3738_2018	OPD	2018	S	S	S	I	S	Not-MDR			S
Ty3739_2018	OPD	2018	R	R	R	I	S	MDR			S
Ty3740_2018	OPD	2018	S	S	S	I	S	Not-MDR			S
Ty3741_2018	OPD	2018	S	S	S	I	S	Not-MDR			S
Ty3742_2018	OPD	2018	R	R	R	I	S	MDR
Ty3743_2018	OPD	2018	R	R	R	I	S	MDR			S
Ty3744_2018	OPD	2018	S	S	S	I	S	Not-MDR			S
Ty3745_2018	OPD	2018	S	S	S	I	S	Not-MDR			S
Ty3746_2018	OPD	2018	S	S	S	I	S	Not-MDR			S
Ty3747_2018	IPD	2018	R	R	R	I	S	MDR			S
Ty3748_2018	OPD	2018	S	S	S	I	S	Not-MDR			S
Ty3749_2018	OPD	2018	S	S	S	I	S	Not-MDR			S
Ty3750_2018	OPD	2018	S	S	S	I	S	Not-MDR			S
Ty3751_2018	OPD	2018	S	S	S	I	S	Not-MDR			S
Ty3752_2018	OPD	2018	R	R	R	I	S	MDR		0.125	S
Ty3753_2018	IPD	2018	S	S	S	I	S	Not-MDR			S
Ty3754_2018	OPD	2018	S	S	S	I	S	Not-MDR			S
Ty3755_2018	OPD	2018	S	S	S	I	S	Not-MDR			S
Ty3756_2018	OPD	2018	R	R	R	I	S	MDR			S
Ty3757_2018	OPD	2018	S	S	S	I	S	Not-MDR			S
Ty3758_2018	OPD	2018	S	S	S	I	S	Not-MDR			S
Ty3759_2018	OPD	2018	S	S	S	I	S	Not-MDR		0.125	S
Ty3760_2018	OPD	2018	S	S	S	I	S	Not-MDR			S
Ty3761_2018	OPD	2018	S	S	S	I	S	Not-MDR			S
Ty3762_2018	IPD	2018	S	S	S	I	S	Not-MDR		0.125	S
Ty3763_2018	OPD	2018	S	S	S	I	S	Not-MDR			S
Ty3764_2018	OPD	2018	S	S	S	I	S	Not-MDR			S
Ty3765_2018	OPD	2018	S	S	S	I	S	Not-MDR
Ty3766_2018	OPD	2018	S	S	S	I	S	Not-MDR		0.125	S
Ty3767_2018	OPD	2018	S	S	S	I	S	Not-MDR			S
Ty3768_2018	OPD	2018	S	S	S	I	S	Not-MDR			S
Ty3769_2018	OPD	2018	R	R	R	I	S	MDR		0.125	S
Ty3770_2018	OPD	2018	S	S	S	I	S	Not-MDR
Ty3771_2018	OPD	2018	S	S	S	I	S	Not-MDR			S
Ty3772_2018	OPD	2018	S	S	S	I	S	Not-MDR			S
Ty3773_2018	OPD	2018	R	R	R	I	S	MDR			S
Ty3774_2018	OPD	2018	S	S	S	I	S	Not-MDR		0.125	S
Ty3775_2018	OPD	2018	R	R	R	I	S	MDR
Ty3776_2018	IPD	2018	R	R	R	I	S	MDR			S
Ty3777_2018	OPD	2018	S	S	S	I	S	Not-MDR			S
Ty3778_2018	OPD	2018	S	S	S	I	S	Not-MDR			S
Ty3779_2018	IPD	2018	R	R	R	I	S	MDR			S
Ty3780_2018	OPD	2018	R	R	R	I	S	MDR			S
Ty3781_2018	OPD	2018	S	S	S	I	S	Not-MDR			S
Ty3782_2018	OPD	2018	S	S	S	I	S	Not-MDR			S
Ty3783_2018	OPD	2018	S	S	S	I	S	Not-MDR			S
Ty3784_2018	IPD	2018	S	S	S	I	S	Not-MDR			S
Ty3785_2018	IPD	2018	R	S	S	R	S	Not-MDR			S
Ty3786_2018	OPD	2018	S	S	S	I	S	Not-MDR			S
Ty3787_2018	OPD	2018	S	S	S	I	S	Not-MDR			S
Ty3788_2018	OPD	2018	R	R	R	I	S	MDR			S
Ty3789_2018	OPD	2018	R	R	R	I	S	MDR			S
Ty3790_2018	OPD	2018	S	S	S	I	S	Not-MDR			S
Ty3791_2018	OPD	2018	S	S	S	I	S	Not-MDR			S
Ty3792_2018	IPD	2018	S	S	S	I	S	Not-MDR			S
Ty3793_2018	OPD	2018	R	S	S	R	S	Not-MDR			S
Ty3794_2018	IPD	2018	R	R	R	I	S	MDR			S
Ty3795_2018	IPD	2018	S	S	S	I	S	Not-MDR
Ty3796_2018	IPD	2018	S	S	S	I	S	Not-MDR		0.125	S
Ty3797_2018	OPD	2018	R	S	S	R	S	Not-MDR			S
Ty3798_2018	OPD	2018	S	S	S	I	S	Not-MDR			S
Ty3799_2018	IPD	2018	S	S	S	I	S	Not-MDR			S
Ty3800_2018	OPD	2018	S	S	S	I	S	Not-MDR			S
Ty3801_2018	OPD	2018	S	S	S	I	S	Not-MDR			S
Ty3802_2018	OPD	2018	S	S	S	S	S	Not-MDR			S
Ty3803_2018	OPD	2018	R	R	R	I	S	MDR			S
Ty3804_2018	OPD	2018	R	R	R	I	S	MDR			S
Ty3805_2018	IPD	2018	S	S	S	I	S	Not-MDR			S
Ty3806_2018	OPD	2018	S	S	S	I	S	Not-MDR			S
Ty3807_2018	IPD	2018	S	S	S	I	S	Not-MDR			S
Ty3808_2018	IPD	2018	S	S	S	I	S	Not-MDR			S
Ty3809_2018	IPD	2018	S	S	S	I	S	Not-MDR			S
Ty3810_2018	OPD	2018	S	S	S	I	S	Not-MDR		0.125	S
Ty3811_2018	IPD	2018	S	S	S	I	S	Not-MDR			S
Ty3812_2018	OPD	2018	S	S	S	I	S	Not-MDR			S
Ty3813_2018	OPD	2018	S	S	S	I	S	Not-MDR			S
Ty3814_2018	OPD	2018	S	R	S	I	S	Not-MDR			S
Ty3815_2018	IPD	2018	S	S	S	I	S	Not-MDR			S
Ty3816_2018	OPD	2018	S	S	S	I	S	Not-MDR			S
Ty3817_2018	OPD	2018	R	S	S	R	S	Not-MDR			S
Ty3818_2018	OPD	2018	S	S	S	I	S	Not-MDR			S
Ty3819_2018	OPD	2018	S	S	S	I	S	Not-MDR			S
Ty3820_2018	IPD	2018	S	S	S	I	S	Not-MDR			S
Ty3821_2018	IPD	2018	S	S	S	I	S	Not-MDR			S
Ty3822_2018	OPD	2018	R	S	S	R	S	Not-MDR			S
Ty3823_2018	OPD	2018	R	R	R	I	S	MDR			S
Ty3824_2018	OPD	2018	S	S	S	I	S	Not-MDR		0.125	S
Ty3825_2018	OPD	2018	S	S	S	I	S	Not-MDR			S
Ty3826_2018	OPD	2018	S	S	S	I	S	Not-MDR			S
Ty3827_2018	OPD	2018	S	R	R	I	S	Not-MDR		0.125	S
Ty3828_2018	OPD	2018	R	R	R	I	S	MDR			S
Ty3829_2018	OPD	2018	S	S	S	I	S	Not-MDR			S
Ty3830_2018	OPD	2018	R	S	S	R	S	Not-MDR			S
Ty3831_2018	OPD	2018	S	S	S	I	S	Not-MDR			S
Ty3832_2018	OPD	2018	R	S	S	R	S	Not-MDR
Ty3833_2018	OPD	2018	S	S	S	I	S	Not-MDR			S
Ty3834_2018	IPD	2018	S	S	S	I	S	Not-MDR			S
Ty3835_2018	OPD	2018	R	R	R	I	S	MDR			S
Ty3836_2018	OPD	2018	R	R	R	I	S	MDR			S
Ty3837_2018	OPD	2018	S	S	S	I	S	Not-MDR			S
Ty3838_2018	OPD	2018	S	S	S	S	S	Not-MDR			S
Ty3839_2018	OPD	2018	S	S	S	I	S	Not-MDR			S
Ty3840_2018	OPD	2018	S	R	R	I	S	Not-MDR			S
Ty3841_2018	OPD	2018	R	S	S	R	S	Not-MDR
Ty3842_2018	OPD	2018	S	S	S	I	S	Not-MDR			S
Ty3843_2018	OPD	2018	S	S	S	I	S	Not-MDR			S
Ty3844_2018	OPD	2018	R	R	R	I	S	MDR			S
Ty3845_2018	OPD	2018	R	S	S	I	S	Not-MDR			S
Ty3846_2018	OPD	2018	S	S	S	I	S	Not-MDR			S
Ty3847_2018	IPD	2018	S	S	S	I	S	Not-MDR			S
Ty3848_2018	OPD	2018	S	S	S	I	S	Not-MDR		0.0625	S
Ty3849_2018	OPD	2018	S	S	S	I	S	Not-MDR			S
Ty3850_2018	OPD	2018	R	S	S	R	S	Not-MDR		0.125	S
Ty3851_2018	OPD	2018	R	R	R	I	S	MDR			S
Ty3852_2018	OPD	2018	R	R	R	I	S	MDR			R
Ty3853_2018	OPD	2018	S	S	S	I	S	Not-MDR
Ty3854_2018	OPD	2018	S	S	S	I	S	Not-MDR			S
Ty3855_2018	IPD	2018	S	S	S	I	S	Not-MDR			S
Ty3856_2018	IPD	2018	S	S	S	I	S	Not-MDR		0.0625	S
Ty3857_2018	OPD	2018	R	R	R	I	S	MDR			S
Ty3858_2018	IPD	2018	R	S	S	R	S	Not-MDR			S
Ty3859_2018	OPD	2018	R	S	S	R	S	Not-MDR			S
Ty3860_2018	OPD	2018	R	S	S	R	S	Not-MDR			S
Ty3861_2018	OPD	2018	R	R	R	I	S	MDR			S
Ty3862_2018	OPD	2018	R	S	S	R	S	Not-MDR			S
Ty3863_2018	OPD	2018	R	S	S	R	S	Not-MDR			S
Ty3864_2018	OPD	2018	S	S	S	I	S	Not-MDR			S
Ty3865_2018	OPD	2018	S	S	S	I	S	Not-MDR		0.125	S
Ty3866_2018	OPD	2018	S	S	S	I	S	Not-MDR		0.125	S
Ty3867_2018	OPD	2018	R	R	R	I	S	MDR		0.125	S
Ty3868_2018	OPD	2018	S	S	S	I	S	Not-MDR			S
Ty3869_2018	OPD	2018	S	S	S	I	S	Not-MDR
Ty3870_2018	OPD	2018	S	S	S	I	S	Not-MDR			S
Ty3871_2018	IPD	2018	R	R	R	I	S	MDR			S
Ty3872_2018	OPD	2018	S	S	S	I	S	Not-MDR			S
Ty3873_2018	IPD	2018	R	R	R	I	S	MDR			S
Ty3874_2018	OPD	2018	S	S	S	I	S	Not-MDR			S
Ty3875_2018	OPD	2018	S	S	S	I	S	Not-MDR
Ty3876_2018	OPD	2018	S	S	S	I	S	Not-MDR			S
Ty3877_2018	OPD	2018	R	R	R	I	S	MDR			S
Ty3878_2018	OPD	2018	S	S	S	I	S	Not-MDR			S
Ty3879_2018	OPD	2018	S	S	S	I	S	Not-MDR			S
Ty3880_2018	OPD	2018	S	S	S	I	S	Not-MDR			S
Ty3881_2018	OPD	2018	S	S	S	I	S	Not-MDR			S
Ty3882_2018	OPD	2018	S	S	S	I	S	Not-MDR			S
Ty3883_2018	OPD	2018	R	R	R	I	S	MDR			S
Ty3884_2018	OPD	2018	R	R	R	I	S	MDR			S
Ty3885_2018	OPD	2018	S	S	S	I	S	Not-MDR			S
Ty3886_2018	OPD	2018	S	S	S	I	S	Not-MDR			S
Ty3887_2018	OPD	2018	S	S	S	I	S	Not-MDR			S
Ty3888_2018	OPD	2018	S	S	S	I	S	Not-MDR			S
Ty3889_2018	OPD	2018	S	S	S	I	S	Not-MDR			S
Ty3890_2018	OPD	2018	S	S	S	I	S	Not-MDR			S
Ty3891_2018	OPD	2018	R	S	S	R	S	Not-MDR			S
Ty3892_2018	OPD	2018	S	S	S	I	S	Not-MDR			S
Ty3893_2018	OPD	2018	R	R	R	I	S	MDR			S
Ty3894_2018	IPD	2018	S	S	S	I	S	Not-MDR			S
Ty3895_2018	IPD	2018	S	S	S	I	S	Not-MDR			S
Ty3896_2018	OPD	2018	S	S	S	I	S	Not-MDR		0.125	S
Ty3897_2018	OPD	2018	R	R	R	I	S	MDR			S
Ty3898_2018	OPD	2018	R	R	R	I	S	MDR			S
Ty3899_2018	OPD	2018	R	S	S	R	S	Not-MDR			S
Ty3900_2018	OPD	2018	R	S	S	R	S	Not-MDR			S
Ty3901_2018	OPD	2018	R	S	S	R	S	Not-MDR			S
Ty3902_2018	IPD	2018	R	S	S	R	S	Not-MDR			S
Ty3903_2018	OPD	2018	S	S	S	I	S	Not-MDR			S
Ty3904_2018	OPD	2018	S	S	S	I	S	Not-MDR			S
Ty3905_2018	OPD	2018	R	R	R	I	S	MDR			S
Ty3906_2018	OPD	2018	S	S	S	I	S	Not-MDR
Ty3907_2018	OPD	2018	S	S	S	I	S	Not-MDR			S
Ty3908_2018	OPD	2018	R	R	R	I	S	MDR
Ty3909_2018	OPD	2018	R	R	R	I	S	MDR			S
Ty3910_2018	OPD	2018	S	S	S	I	S	Not-MDR			S
Ty3911_2018	OPD	2018	S	S	S	I	S	Not-MDR			S
Ty3912_2018	OPD	2018	S	S	S	I	S	Not-MDR			S
Ty3913_2018	OPD	2018	S	S	S	I	S	Not-MDR			S
Ty3914_2018	OPD	2018	S	S	S	I	S	Not-MDR		0.125	S
Ty3915_2018	OPD	2018	S	S	S	I	S	Not-MDR		0.0625	S
Ty3916_2018	IPD	2018	R	S	S	R	S	Not-MDR			S
Ty3917_2018	OPD	2018	R	R	R	I	S	MDR			S
Ty3918_2018	OPD	2018	S	S	S	I	S	Not-MDR			S
Ty3919_2018	OPD	2018	R	R	R	I	S	MDR			S
Ty3920_2018	OPD	2018	S	S	S	I	S	Not-MDR			S
Ty3921_2018	OPD	2018	S	S	S	I	S	Not-MDR			S
Ty3922_2018	OPD	2018	S	S	S	I	S	Not-MDR
Ty3923_2018	OPD	2018	R	R	R	I	S	MDR			S
Ty3924_2018	OPD	2018	R	R	R	I	S	MDR			S
Ty3925_2018	OPD	2018	S	S	S	I	S	Not-MDR			S
Ty3926_2018	OPD	2018	S	S	S	I	S	Not-MDR			S
Ty3927_2018	IPD	2018	S	S	S	I	S	Not-MDR		0.0625	S
Ty3928_2018	IPD	2018	R	R	R	I	S	MDR		0.125	S
Ty3929_2018	OPD	2018	R	R	R	I	S	MDR			S
Ty3930_2018	OPD	2018	S	S	S	I	S	Not-MDR
Ty3931_2018	OPD	2018	R	R	R	I	S	MDR			S
Ty3932_2018	OPD	2018	R	S	S	R	S	Not-MDR
Ty3933_2018	IPD	2018	S	S	S	I	S	Not-MDR			S
Ty3934_2018	IPD	2018	S	S	S	I	S	Not-MDR			S
Ty3935_2018	IPD	2018	R	R	R	I	S	MDR			S
Ty3936_2018	OPD	2018	S	R	S	I	S	Not-MDR			S
Ty3937_2018	OPD	2018	S	S	S	I	S	Not-MDR		0.125	S
Ty3938_2018	IPD	2018	S	S	S	I	S	Not-MDR			S
Ty3939_2018	OPD	2018	S	S	S	I	S	Not-MDR			S
Ty3940_2018	IPD	2018	R	R	R	I	S	MDR			S
Ty3941_2018	OPD	2018	R	R	R	I	S	MDR			S
Ty3942_2018	OPD	2018	R	R	R	I	S	MDR			S
Ty3943_2018	OPD	2018	S	S	S	I	S	Not-MDR			S
Ty3944_2018	OPD	2018	S	S	S	I	S	Not-MDR			S
Ty3945_2018	OPD	2018	S	S	S	I	S	Not-MDR			S
Ty3946_2018	OPD	2018	R	R	R	I	S	MDR			S
Ty3947_2018	OPD	2018	S	S	S	I	S	Not-MDR			S
Ty3948_2018	OPD	2018	S	S	S	I	S	Not-MDR			S
Ty3949_2018	OPD	2018	S	R	R	I	S	Not-MDR			S
Ty3950_2018	OPD	2018	S	S	S	I	S	Not-MDR			S
Ty3951_2018	OPD	2018	R	S	S	R	S	Not-MDR			S
Ty3952_2018	OPD	2018	S	S	S	I	S	Not-MDR			S
Ty3953_2018	OPD	2018	R	R	R	I	S	MDR			S
Ty3954_2018	OPD	2018	R	S	S	R	S	Not-MDR			S
Ty3955_2018	IPD	2018	S	S	S	I	S	Not-MDR			S
Ty3956_2018	IPD	2018	S	S	S	I	S	Not-MDR			S
Ty3957_2018	IPD	2018	S	S	S	I	S	Not-MDR			S
Ty3958_2018	IPD	2018	R	S	S	R	S	Not-MDR			S
Ty3959_2018	OPD	2018	R	S	S	R	S	Not-MDR			S
Ty3960_2018	OPD	2018	R	R	R	I	S	MDR			S
Ty3961_2018	OPD	2018	R	S	S	R	S	Not-MDR			S
Ty3962_2018	IPD	2018	S	S	S	I	S	Not-MDR			S
Ty3963_2018	OPD	2018	R	R	R	I	S	MDR			S
Ty3964_2018	OPD	2018	S	S	S	I	S	Not-MDR		0.125	S
Ty3965_2018	OPD	2018	S	S	S	I	S	Not-MDR			S
Ty3966_2018	IPD	2018	R	R	R	I	S	MDR			S
Ty3967_2018	OPD	2018	R	S	S	R	S	Not-MDR			S
Ty3968_2018	OPD	2018	S	S	S	S	S	Not-MDR			S
Ty3969_2018	OPD	2018	R	R	R	I	S	MDR			S
Ty3970_2018	IPD	2018	S	S	S	I	S	Not-MDR			S
Ty3971_2018	OPD	2018	S	S	S	I	S	Not-MDR			S
Ty3972_2018	OPD	2018	R	R	R	I	S	MDR			S
Ty3973_2018	OPD	2018	S	S	S	R	S	Not-MDR			S
Ty3974_2018	IPD	2018	S	S	S	I	S	Not-MDR			S
Ty3975_2018	OPD	2018	S	S	S	I	S	Not-MDR		0.125	S
Ty3976_2018	OPD	2018	S	S	S	I	S	Not-MDR			S
Ty3977_2018	OPD	2018	R	R	R	I	S	MDR			S
Ty3978_2018	OPD	2018	S	S	S	I	S	Not-MDR			S
Ty3979_2018	OPD	2018	R	R	R	I	S	MDR			S
Ty3980_2018	OPD	2018	S	S	S	I	S	Not-MDR			S
Ty3981_2018	IPD	2018	S	S	S	I	S	Not-MDR		0.0625	S
Ty3982_2018	OPD	2018	S	S	S	I	S	Not-MDR
Ty3983_2018	OPD	2018	S	S	S	I	S	Not-MDR			S
Ty3984_2018	OPD	2018	S	S	S	I	S	Not-MDR			S
Ty3985_2018	IPD	2018	S	S	S	I	S	Not-MDR			S
Ty3986_2018	OPD	2018	S	S	S	I	S	Not-MDR			S
Ty3987_2018	OPD	2018	R	R	R	I	S	MDR			S
Ty3988_2018	OPD	2018	R	R	R	I	S	MDR			S
Ty3989_2018	IPD	2018	S	S	S	I	S	Not-MDR		0.125	S
Ty3990_2018	OPD	2018	S	S	S	I	S	Not-MDR			S
Ty3991_2018	OPD	2018	S	S	S	I	S	Not-MDR			S
Ty3992_2018	IPD	2018	S	S	S	I	S	Not-MDR			S
Ty3993_2018	OPD	2018	S	S	S	I	S	Not-MDR		0.125	S
Ty3994_2018	OPD	2018	S	S	S	I	S	Not-MDR			S
Ty3995_2018	OPD	2018	S	S	R	I	S	Not-MDR			S
Ty3996_2018	OPD	2018	S	S	S	I	S	Not-MDR			R
Ty3997_2018	OPD	2018	R	R	R	I	S	MDR			S
Ty3998_2018	OPD	2018	S	S	S	I	S	Not-MDR			S
Ty3999_2018	OPD	2018	R	R	R	I	S	MDR			S
Ty4000_2018	IPD	2018	R	R	R	I	S	MDR		0.125	S
Ty4001_2018	OPD	2018	R	S	S	R	S	Not-MDR			S
Ty4002_2018	OPD	2018	S	S	S	I	S	Not-MDR			S
Ty4003_2018	OPD	2018	S	S	S	I	S	Not-MDR			S
Ty4004_2018	OPD	2018	R	S	S	R	S	Not-MDR			S
Ty4005_2018	OPD	2018	S	S	S	I	S	Not-MDR
Ty4006_2018	IPD	2018	S	S	S	I	S	Not-MDR			S
Ty4007_2018	IPD	2018	R	S	S	R	S	Not-MDR			S
Ty4008_2018	OPD	2018	S	S	S	I	S	Not-MDR			S
Ty4009_2018	OPD	2018	S	S	S	R	S	Not-MDR			S
Ty4010_2018	OPD	2018	S	S	S	I	S	Not-MDR			S
Ty4011_2018	OPD	2018	R	S	S	R	S	Not-MDR			S
Ty4012_2018	IPD	2018	S	S	S	I	S	Not-MDR			S
Ty4013_2018	OPD	2018	R	R	R	I	S	MDR		0.125	S
Ty4014_2018	OPD	2018	R	S	S	R	S	Not-MDR			S
Ty4015_2018	OPD	2018	S	S	S	I	S	Not-MDR			S
Ty4016_2018	IPD	2018	S	S	S	I	S	Not-MDR			S
Ty4017_2018	OPD	2018	R	R	R	I	S	MDR			S
Ty4018_2018	IPD	2018	R	S	S	R	S	Not-MDR			S
Ty4019_2018	OPD	2018	R	S	S	R	S	Not-MDR			S
Ty4020_2018	IPD	2018	R	R	R	I	S	MDR
Ty4021_2018	OPD	2018	S	S	S	I	S	Not-MDR			S
Ty4022_2018	OPD	2018	S	S	S	I	S	Not-MDR			S
Ty4023_2018	OPD	2018	S	S	S	I	S	Not-MDR			R
Ty4024_2018	OPD	2018	R	S	S	R	S	Not-MDR			S
Ty4025_2018	OPD	2018	S	S	S	I	S	Not-MDR			S
Ty4026_2018	OPD	2018	S	S	S	I	S	Not-MDR			S
Ty4027_2018	OPD	2018	R	S	S	R	S	Not-MDR			S
Ty4028_2018	OPD	2018	R	S	S	R	S	Not-MDR		0.125	S
Ty4029_2018	OPD	2018	S	S	S	I	S	Not-MDR			S
Ty4030_2018	OPD	2018	R	S	S	R	S	Not-MDR
Ty4031_2018	OPD	2018	R	S	S	R	S	Not-MDR			S
Ty4032_2018	OPD	2018	S	S	S	I	S	Not-MDR
Ty4033_2018	OPD	2018	R	S	S	R	S	Not-MDR			S
Ty4034_2018	OPD	2018	S	S	S	I	S	Not-MDR			S
Ty4035_2018	OPD	2018	R	S	S	R	S	Not-MDR
Ty4036_2018	OPD	2018	R	S	S	R	S	Not-MDR			S
Ty4037_2018	OPD	2018	S	S	S	I	S	Not-MDR			S
Ty4038_2018	IPD	2018	S	S	S	I	S	Not-MDR			S
Ty4039_2018	OPD	2018	S	S	S	I	S	Not-MDR			S
Ty4040_2018	OPD	2018	R	S	S	R	S	Not-MDR			S
Ty4041_2018	OPD	2018	S	S	S	I	S	Not-MDR			S
Ty4042_2018	OPD	2018	S	S	S	I	S	Not-MDR			S
Ty4043_2018	OPD	2018	R	S	S	R	S	Not-MDR			S
Ty4044_2018	OPD	2018	S	S	S	I	S	Not-MDR			S
Ty4045_2018	OPD	2018	S	S	S	I	S	Not-MDR			S
Ty4046_2018	OPD	2018	S	S	S	I	S	Not-MDR			S
Ty4047_2018	OPD	2018	R	S	S	R	S	Not-MDR			S
Ty4048_2018	IPD	2018	R	S	S	R	S	Not-MDR			S
Ty4049_2018	OPD	2018	R	S	S	R	S	Not-MDR			S
Ty4050_2018	OPD	2018	S	S	S	I	S	Not-MDR			S
Ty4051_2018	OPD	2018	S	S	S	I	S	Not-MDR			S
Ty4052_2018	OPD	2018	S	S	S	I	S	Not-MDR			S
Ty4053_2018	OPD	2018	S	S	S	I	S	Not-MDR		0.0625	S
Ty4054_2018	OPD	2018	R	R	R	I	S	MDR			S
Ty4055_2018	OPD	2018	R	S	S	R	S	Not-MDR			S
Ty4056_2018	OPD	2018	S	S	S	I	S	Not-MDR		0.125	S
Ty4057_2018	OPD	2018	S	S	S	I	S	Not-MDR			S
Ty4058_2018	OPD	2018	S	S	S	I	S	Not-MDR			S
Ty4059_2018	OPD	2018	R	S	S	R	S	Not-MDR			S
Ty4060_2018	OPD	2018	S	S	S	I	S	Not-MDR			S
Ty4061_2018	OPD	2018	S	S	S	I	S	Not-MDR		0.0625	S
Ty4062_2018	OPD	2018	S	S	S	I	S	Not-MDR			S
Ty4063_2018	OPD	2018	S	S	S	I	S	Not-MDR			S
Ty4064_2018	OPD	2018	S	S	S	I	S	Not-MDR			S
Ty4065_2018	OPD	2018	R	S	S	R	S	Not-MDR		0.125	S
Ty4066_2018	OPD	2018	S	S	S	S	S	Not-MDR			S
Ty4067_2018	OPD	2018	S	S	S	I	S	Not-MDR			S
Ty4068_2018	OPD	2018	S	S	S	I	S	Not-MDR		0.125	S
Ty4069_2018	OPD	2018	S	S	S	I	S	Not-MDR			S
Ty4070_2018	IPD	2018	S	S	S	I	S	Not-MDR			S
Ty4071_2018	OPD	2018	R	R	R	I	S	MDR
Ty4072_2018	IPD	2018	R	S	S	R	S	Not-MDR			S
Ty4073_2018	OPD	2018	S	S	S	I	S	Not-MDR			S
Ty4074_2018	OPD	2018	S	S	S	I	S	Not-MDR			S
Ty4075_2018	OPD	2018	S	S	S	I	S	Not-MDR			S
Ty4076_2018	OPD	2018	R	S	S	R	S	Not-MDR			S
Ty4077_2018	OPD	2018	R	R	R	I	S	MDR			S
Ty4078_2018	OPD	2018	S	S	S	I	S	Not-MDR			S
Ty4079_2018	OPD	2018	S	S	S	I	S	Not-MDR		0.0625	S
Ty4080_2018	OPD	2018	S	S	S	I	S	Not-MDR			S
Ty4081_2018	OPD	2018	R	R	R	I	S	MDR		0.125	S
Ty4082_2018	OPD	2018	S	S	S	I	S	Not-MDR			S
Ty4083_2018	OPD	2018	S	S	S	S	S	Not-MDR			S
Ty4084_2018	OPD	2018	S	S	S	I	S	Not-MDR			S
Ty4085_2018	OPD	2018	S	S	S	I	S	Not-MDR			S
Ty4086_2018	OPD	2018	R	S	S	R	S	Not-MDR			S
Ty4087_2018	OPD	2018	S	S	S	I	S	Not-MDR			S
Ty4088_2018	OPD	2018	S	S	S	I	S	Not-MDR			S
Ty4089_2018	OPD	2018	R	S	S	R	S	Not-MDR			S
Ty4090_2018	OPD	2018	S	S	S	I	S	Not-MDR			S
Ty4091_2018	OPD	2018	R	R	R	I	S	MDR		0.125	S
Ty4092_2018	OPD	2018	S	S	S	I	S	Not-MDR			S
Ty4093_2018	OPD	2018	S	S	S	I	S	Not-MDR			S
Ty4094_2018	OPD	2018	S	S	S	I	S	Not-MDR			S
Ty4095_2018	OPD	2018	S	S	S	I	S	Not-MDR			S
Ty4096_2018	OPD	2018	R	S	S	R	S	Not-MDR			S
Ty4097_2018	OPD	2018	R	S	S	R	S	Not-MDR			S
Ty4098_2018	OPD	2018	S	S	S	I	S	Not-MDR
Ty4099_2018	OPD	2018	R	S	S	R	S	Not-MDR		0.125	S
Ty4100_2018	OPD	2018	S	S	S	I	S	Not-MDR			S
Ty4101_2018	OPD	2018	S	S	S	I	S	Not-MDR			S
Ty4102_2018	OPD	2018	S	S	S	I	S	Not-MDR			S
Ty4103_2018	IPD	2018	S	S	S	I	S	Not-MDR			S
Ty4104_2018	OPD	2018	S	S	S	I	S	Not-MDR			S
Ty4105_2018	OPD	2018	S	S	S	S	S	Not-MDR			S
Ty4106_2018	OPD	2018	R	S	S	R	S	Not-MDR			S
Ty4107_2018	OPD	2018	S	S	S	I	S	Not-MDR			S
Ty4108_2018	OPD	2018	S	S	S	I	S	Not-MDR			S
Ty4109_2018	OPD	2018	S	S	S	I	S	Not-MDR			S
Ty4110_2018	OPD	2018	R	S	S	R	S	Not-MDR			S
Ty4111_2018	OPD	2018	R	R	R	I	S	MDR			S
Ty4112_2018	OPD	2018	R	R	R	I	S	MDR			S
Ty4113_2018	OPD	2018	S	S	S	I	S	Not-MDR			S
Ty4114_2018	OPD	2018	S	S	S	I	S	Not-MDR		0.0625	S
Ty4115_2018	IPD	2018	S	S	S	I	S	Not-MDR		0.125	S
Ty4116_2018	OPD	2018	R	S	S	R	S	Not-MDR
Ty4117_2018	OPD	2018	S	S	S	I	S	Not-MDR			S
Ty4118_2018	OPD	2018	R	S	S	R	S	Not-MDR			S
Ty4119_2018	OPD	2018	S	S	S	I	S	Not-MDR			S
Ty4120_2018	OPD	2018	S	S	S	I	S	Not-MDR			S
Ty4121_2018	OPD	2018	S	S	S	I	S	Not-MDR			S
Ty4122_2018	OPD	2018	S	S	S	I	S	Not-MDR
Ty4123_2018	OPD	2018	R	R	R	I	S	MDR		0.125	S
Ty4124_2018	OPD	2018	S	S	S	I	S	Not-MDR		0.125	S
Ty4125_2018	OPD	2018	S	S	S	I	S	Not-MDR			S
Ty4126_2018	OPD	2018	S	S	S	I	S	Not-MDR			S
Ty4127_2018	OPD	2018	S	S	S	I	S	Not-MDR			S
Ty4128_2018	OPD	2018	R	S	S	R	S	Not-MDR			S
Ty4129_2018	OPD	2018	S	S	S	I	S	Not-MDR			S
Ty4130_2018	OPD	2018	S	S	S	I	S	Not-MDR			S
Ty4131_2018	OPD	2018	S	S	S	I	S	Not-MDR			S
Ty4132_2018	OPD	2018	S	S	S	I	S	Not-MDR			S
Ty4133_2018	OPD	2018	S	S	S	I	S	Not-MDR			S
Ty4134_2018	OPD	2018	R	S	S	R	S	Not-MDR			S
Ty4135_2018	OPD	2018	S	S	S	I	S	Not-MDR		0.0625	S
Ty4136_2018	OPD	2018	R	S	S	R	S	Not-MDR			S
Ty4137_2018	OPD	2018	S	S	S	I	S	Not-MDR			S
Ty4138_2018	OPD	2018	S	S	S	I	S	Not-MDR
Ty4139_2018	IPD	2018	R	S	S	R	S	Not-MDR			S
Ty4140_2018	OPD	2018	S	S	S	I	S	Not-MDR			S
Ty4141_2018	OPD	2018	R	S	S	R	S	Not-MDR			S
Ty4142_2018	IPD	2018	S	S	S	I	S	Not-MDR			S
Ty4143_2018	OPD	2018	S	S	S	R	S	Not-MDR		0.0625	S
Ty4144_2018	OPD	2018	S	S	S	I	S	Not-MDR			S
Ty4145_2018	OPD	2018	R	R	R	I	S	MDR			S
Ty4146_2018	OPD	2018	S	S	S	I	S	Not-MDR			S
Ty4147_2018	OPD	2018	S	S	S	I	S	Not-MDR			S
Ty4148_2018	OPD	2018	S	S	S	I	S	Not-MDR			S
Ty4149_2018	OPD	2018	S	S	S	I	S	Not-MDR			S
Ty4150_2018	OPD	2018	S	S	S	I	S	Not-MDR			S
Ty4151_2018	IPD	2018	S	S	S	I	S	Not-MDR		0.0625	S
Ty4152_2018	OPD	2018	S	S	S	I	S	Not-MDR			S
Ty4153_2018	OPD	2018	S	S	S	I	S	Not-MDR			S
Ty4154_2018	OPD	2018	S	S	S	I	S	Not-MDR			S
Ty4155_2018	OPD	2018	R	S	S	R	S	Not-MDR			S
Ty4156_2018	OPD	2018	S	S	S	I	S	Not-MDR			S
Ty4157_2018	OPD	2018	S	S	S	I	S	Not-MDR			S
Ty4158_2018	OPD	2018	R	S	S	R	S	Not-MDR			S
Ty4159_2018	OPD	2018	S	S	S	I	S	Not-MDR			S
Ty4160_2018	OPD	2018	R	S	S	R	S	Not-MDR			S
Ty4161_2018	OPD	2018	S	S	S	I	S	Not-MDR			S
Ty4162_2018	OPD	2018	R	S	S	R	S	Not-MDR			S
Ty4163_2018	OPD	2018	S	S	S	I	S	Not-MDR		0.125	S
Ty4164_2018	OPD	2018	S	S	S	R	S	Not-MDR			S
Ty4165_2018	OPD	2018	S	S	S	I	S	Not-MDR
Ty4166_2018	OPD	2018	R	S	S	R	S	Not-MDR			S
Ty4167_2018	OPD	2018	S	S	S	I	S	Not-MDR
Ty4168_2018	OPD	2018	R	R	R	I	S	MDR			S
Ty4169_2018	OPD	2018	S	S	S	I	S	Not-MDR			S
Ty4170_2018	IPD	2018	R	R	R	I	S	MDR			S
Ty4171_2018	IPD	2018	R	S	S	R	S	Not-MDR			S
Ty4172_2018	OPD	2018	R	R	R	I	S	MDR			S
Ty4173_2018	OPD	2018	R	R	R	I	S	MDR			S
Ty4174_2018	OPD	2018	R	R	R	I	S	MDR			S
Ty4175_2018	OPD	2018	S	S	S	I	S	Not-MDR			S
Ty4176_2018	OPD	2018	S	S	S	I	S	Not-MDR		0.125	S
Ty4177_2018	OPD	2018	S	S	S	I	S	Not-MDR			S
Ty4178_2018	OPD	2018	S	S	S	I	S	Not-MDR			S
Ty4179_2018	OPD	2018	R	R	R	I	S	MDR			S
Ty4180_2018	OPD	2018	S	S	S	I	S	Not-MDR			S
Ty4181_2018	OPD	2018	S	S	S	I	S	Not-MDR			S
Ty4182_2018	OPD	2018	S	S	S	I	S	Not-MDR			S
Ty4183_2018	OPD	2018	S	S	S	I	S	Not-MDR			S
Ty4184_2018	OPD	2018	S	S	S	I	S	Not-MDR		0.125	S
Ty4185_2018	OPD	2018	S	S	S	I	S	Not-MDR			S
Ty4186_2018	IPD	2018	S	S	S	I	S	Not-MDR			S
Ty4187_2018	OPD	2018	R	R	R	I	S	MDR			S
Ty4188_2018	OPD	2018	S	S	S	I	S	Not-MDR			S
Ty4189_2018	OPD	2018	S	S	S	I	S	Not-MDR			S
Ty4190_2018	OPD	2018	S	S	S	I	S	Not-MDR
Ty4191_2018	OPD	2018	R	R	R	I	S	MDR			S
Ty7500_2018	OPD	2018	S	S	S	I	S	Not-MDR		0.125	S
Ty7501_2018	OPD	2018	S	S	S	I	S	Not-MDR			S
Ty7502_2018	OPD	2018	S	S	S	I	S	Not-MDR			S
Ty7503_2018	IPD	2018	S	S	S	I	S	Not-MDR			S
Ty7504_2018	OPD	2018	S	S	S	I	S	Not-MDR		0.125	S
Ty7505_2018	IPD	2018	S	S	S	I	S	Not-MDR			S
Ty7506_2018	IPD	2018	S	S	S	I	S	Not-MDR			S
Ty7507_2018	OPD	2018	S	S	S	I	S	Not-MDR			S
Ty7508_2018	OPD	2018	S	S	S	I	S	Not-MDR			S
Ty7509_2018	OPD	2018	S	S	S	I	S	Not-MDR			S
Ty7510_2018	OPD	2018	S	S	S	I	S	Not-MDR			S
Ty7511_2018	OPD	2018	S	S	S	S	S	Not-MDR			S
Ty7512_2018	OPD	2018	S	S	S	I	S	Not-MDR		0.0625	S
Ty7513_2018	OPD	2018	R	R	R	I	S	MDR		0.125	S
Ty7514_2018	IPD	2018	R	R	R	I	S	MDR			S
Ty7515_2018	IPD	2018	R	R	R	I	S	MDR			S
Ty7516_2018	OPD	2018	S	S	S	I	S	Not-MDR			S
Ty7517_2018	OPD	2018	S	S	S	I	S	Not-MDR			S
Ty7518_2018	OPD	2018	S	S	S	I	S	Not-MDR			S
Ty7519_2018	OPD	2018	S	S	S	I	S	Not-MDR			S
Ty7520_2018	OPD	2018	S	S	S	I	S	Not-MDR			S
Ty7521_2018	OPD	2018	S	S	S	I	S	Not-MDR			S
Ty7522_2018	OPD	2018	S	S	S	I	S	Not-MDR			S
Ty7523_2018	IPD	2018	R	R	R	I	S	MDR			S
Ty7524_2018	OPD	2018	S	S	S	I	S	Not-MDR		0.0625	S
Ty7525_2018	OPD	2018	R	R	R	I	S	MDR			S
Ty7526_2018	OPD	2018	S	S	S	I	S	Not-MDR		0.0625	S
Ty7527_2018	OPD	2018	R	R	R	I	S	MDR		0.125	S
Ty7528_2018	OPD	2018	S	S	S	I	S	Not-MDR			S
Ty7529_2018	OPD	2018	S	S	S	I	S	Not-MDR			S
Ty7530_2018	OPD	2018	R	R	R	I	S	MDR			S
Ty7531_2018	OPD	2018	S	S	S	I	S	Not-MDR			S
Ty7532_2018	OPD	2018	S	S	S	I	S	Not-MDR			S
Ty7533_2018	OPD	2018	S	S	S	I	S	Not-MDR			S
Ty7534_2018	OPD	2018	S	S	S	I	S	Not-MDR			S
Ty7535_2018	OPD	2018	S	S	S	I	S	Not-MDR			S
Ty7536_2018	OPD	2018	R	R	R	I	S	MDR			S
Ty7537_2018	OPD	2018	S	S	S	I	S	Not-MDR			S
Ty7538_2018	OPD	2018	S	S	S	I	S	Not-MDR			S
Ty7539_2018	OPD	2018	S	S	S	I	S	Not-MDR			S
Ty7540_2018	IPD	2018	S	S	S	I	S	Not-MDR			S
Ty7541_2018	OPD	2018	S	S	S	I	S	Not-MDR			S
Ty7542_2018	OPD	2018	S	S	S	I	S	Not-MDR			S
Ty7543_2018	OPD	2018	R	R	R	I	S	MDR
Ty7544_2018	IPD	2018	S	S	S	I	S	Not-MDR			S
Ty7545_2018	IPD	2018	S	S	S	I	S	Not-MDR			S
Ty7546_2018	OPD	2018	S	S	S	I	S	Not-MDR			S
Ty7547_2018	OPD	2018	S	S	S	I	S	Not-MDR			S
Ty7548_2018	OPD	2018	S	S	S	I	S	Not-MDR			S
Ty7549_2018	OPD	2018	S	S	S	I	S	Not-MDR			S
Ty7550_2018	OPD	2018	S	S	S	I	S	Not-MDR			S
Ty7551_2018	OPD	2018	R	R	R	I	S	MDR			S
Ty7552_2018	OPD	2018	S	S	S	I	S	Not-MDR			S
Ty7553_2018	OPD	2018	S	S	S	I	S	Not-MDR		0.125	S
Ty7554_2018	IPD	2018	S	S	S	I	S	Not-MDR			S
Ty7555_2018	OPD	2018	S	S	S	I	S	Not-MDR			S
Ty7556_2018	OPD	2018	S	S	S	I	S	Not-MDR			S
Ty7557_2018	OPD	2018	S	S	S	I	S	Not-MDR			S
Ty7558_2018	OPD	2018	R	R	R	I	S	MDR			S
Ty7559_2018	OPD	2018	S	S	S	I	S	Not-MDR			S
Ty7560_2018	OPD	2018	S	S	S	I	S	Not-MDR			S
Ty7561_2018	OPD	2018	S	S	S	I	S	Not-MDR			S
Ty7562_2018	OPD	2018	S	S	S	I	S	Not-MDR			S
Ty7563_2018	IPD	2018	R	R	R	I	S	MDR			S
Ty7564_2018	OPD	2018	S	S	S	I	S	Not-MDR			S
Ty7565_2018	OPD	2018	S	S	S	I	S	Not-MDR			S
Ty7566_2018	OPD	2018	S	S	S	I	S	Not-MDR			S
Ty7567_2018	OPD	2018	S	S	S	I	S	Not-MDR			S
Ty7568_2018	OPD	2018	S	S	S	I	S	Not-MDR			S
Ty7569_2018	OPD	2018	S	S	S	I	S	Not-MDR			S
Ty7570_2018	IPD	2018	R	R	R	I	S	MDR		0.125	S
Ty7571_2018	OPD	2018	R	R	R	I	S	MDR		0.125	S
Ty7572_2018	OPD	2018	S	S	S	I	S	Not-MDR			S
Ty7573_2018	OPD	2018	S	S	S	I	S	Not-MDR			S
Ty7574_2018	OPD	2018	S	S	S	I	S	Not-MDR			S
Ty7575_2018	OPD	2018	S	S	S	I	S	Not-MDR		0.125	S
Ty7576_2018	IPD	2018	S	S	S	I	S	Not-MDR			S
Ty7577_2018	OPD	2018	R	S	S	R	S	Not-MDR		0.125	S
Ty7578_2018	OPD	2018	S	S	S	I	S	Not-MDR			S
Ty7579_2018	OPD	2018	S	S	S	I	S	Not-MDR		0.125	S
Ty7580_2018	OPD	2018	S	S	S	I	S	Not-MDR			S
Ty7581_2018	OPD	2018	S	S	S	I	S	Not-MDR			S
Ty7582_2018	OPD	2018	S	S	S	I	S	Not-MDR		0.125	S
Ty7583_2018	OPD	2018	R	S	S	R	S	Not-MDR			S
Ty7584_2018	IPD	2018	S	S	S	I	S	Not-MDR			S
Ty7585_2018	OPD	2018	R	S	S	R	S	Not-MDR			S
Ty7586_2018	OPD	2018	S	S	S	I	S	Not-MDR			S
Ty7587_2018	OPD	2018	S	S	S	I	S	Not-MDR			S
Ty7588_2018	OPD	2018	S	S	S	I	S	Not-MDR			S
Ty7589_2018	OPD	2018	S	S	S	I	S	Not-MDR			S
Ty7590_2018	OPD	2018	S	S	S	I	S	Not-MDR			S
Ty7591_2018	OPD	2018	S	S	S	I	S	Not-MDR		0.125	S
Ty7592_2018	OPD	2018	R	R	R	I	S	MDR			S
Ty7593_2018	OPD	2018	S	S	S	I	S	Not-MDR			S
Ty7594_2018	IPD	2018	R	R	R	I	S	MDR			S
Ty7595_2018	OPD	2018	S	S	S	I	S	Not-MDR			S
Ty7596_2018	OPD	2018	R	S	S	R	S	Not-MDR			S
Ty7597_2018	OPD	2018	R	S	S	R	S	Not-MDR			S
Ty7598_2018	OPD	2018	S	S	S	I	S	Not-MDR		0.125	S
Ty7599_2018	OPD	2018	R	R	R	I	S	MDR		0.125	S
Ty7600_2018	OPD	2018	R	R	R	I	S	MDR			S
Ty7601_2018	OPD	2018	S	S	S	I	S	Not-MDR			S
Ty7602_2018	OPD	2018	S	R	S	I	S	Not-MDR			S
Ty7603_2018	OPD	2018	S	S	S	I	S	Not-MDR			S
Ty7604_2018	OPD	2018	S	S	S	I	S	Not-MDR			S
Ty7605_2018	OPD	2018	S	S	S	I	S	Not-MDR			S
Ty7606_2018	OPD	2018	S	S	S	I	S	Not-MDR			S
Ty7607_2018	OPD	2018	S	S	S	I	S	Not-MDR			S
Ty7608_2018	OPD	2018	R	R	R	I	S	MDR			S
Ty7609_2018	OPD	2018	R	R	R	I	S	MDR			S
Ty7610_2018	IPD	2018	R	S	S	R	S	Not-MDR			S
Ty7611_2018	IPD	2018	S	S	S	I	S	Not-MDR			S
Ty7612_2018	OPD	2018	S	S	S	I	S	Not-MDR		0.125	S
Ty7613_2018	IPD	2018	S	R	S	I	S	Not-MDR		0.125	S
Ty7614_2018	IPD	2018	S	S	S	I	S	Not-MDR		0.125	S
Ty7615_2018	OPD	2018	S	S	S	I	S	Not-MDR			S
Ty7616_2018	OPD	2018	S	S	S	I	S	Not-MDR		0.0625	S
Ty7617_2018	IPD	2018	S	S	S	I	S	Not-MDR			S
Ty7618_2018	OPD	2018	S	S	S	I	S	Not-MDR		0.125	S
Ty7619_2018	IPD	2018	S	R	S	I	S	Not-MDR			S
Ty7620_2018	OPD	2018	S	S	S	I	S	Not-MDR			S
Ty7621_2018	OPD	2018	S	S	S	I	S	Not-MDR
Ty7622_2018	IPD	2018	R	R	R	I	S	MDR			S
Ty7623_2018	IPD	2018	S	S	S	I	S	Not-MDR			S
Ty7624_2018	OPD	2018	R	S	S	I	S	Not-MDR			S
Ty7625_2018	OPD	2018	R	S	S	R	S	Not-MDR			S
Ty7626_2018	OPD	2018	S	S	S	I	S	Not-MDR			S
Ty7627_2018	IPD	2018	R	R	R	I	S	MDR			S
Ty7628_2018	OPD	2018	S	S	S	I	S	Not-MDR		0.0625	S
Ty7629_2018	OPD	2018	S	S	S	I	S	Not-MDR			S
Ty7630_2018	OPD	2018	S	S	S	I	S	Not-MDR			S
Ty7631_2018	IPD	2018	R	R	R	I	S	MDR			S
Ty7632_2018	OPD	2018	S	S	S	I	S	Not-MDR		0.125	S
Ty7633_2018	OPD	2018	R	S	S	R	S	Not-MDR			S
Ty7634_2018	OPD	2018	S	S	S	I	S	Not-MDR			S
Ty7635_2018	IPD	2018	R	R	R	I	S	MDR			S
Ty7636_2018	OPD	2018	S	S	S	I	S	Not-MDR			S
Ty7637_2018	OPD	2018	S	S	S	I	S	Not-MDR			S
Ty7638_2018	OPD	2018	R	R	R	I	S	MDR			S
Ty7639_2018	OPD	2018	S	S	S	I	S	Not-MDR			S
Ty7640_2018	OPD	2018	R	R	R	R	S	MDR			S
Ty7641_2018	OPD	2018	R	R	R	I	S	MDR			S
Ty7642_2018	IPD	2018	S	S	S	I	S	Not-MDR			S
Ty7643_2018	OPD	2018	S	S	S	I	S	Not-MDR		0.125	S
Ty7644_2018	OPD	2018	S	S	S	I	S	Not-MDR			S
Ty7645_2018	OPD	2018	S	S	S	I	S	Not-MDR			S
Ty7646_2018	OPD	2018	R	R	R	I	S	MDR			S
Ty7647_2018	OPD	2018	S	S	S	I	S	Not-MDR			S
Ty7648_2018	OPD	2018	S	S	S	I	S	Not-MDR			S
Ty7649_2018	IPD	2018	R	R	R	I	S	MDR			S
Ty7650_2018	OPD	2018	S	S	S	I	S	Not-MDR			S
Ty7651_2018	OPD	2018	R	R	R	I	S	MDR			S
Ty7652_2018	OPD	2018	S	S	S	I	S	Not-MDR			S
Ty7653_2018	IPD	2018	S	S	S	I	S	Not-MDR		0.125	S
Ty7654_2018	OPD	2018	R	S	S	R	S	Not-MDR		0.125	S
Ty7655_2018	OPD	2018	R	R	R	I	S	MDR			S
Ty7656_2018	OPD	2018	S	S	S	I	S	Not-MDR		0.0625	S
Ty7657_2018	OPD	2018	S	S	S	I	S	Not-MDR			S
Ty7658_2018	OPD	2018	R	R	R	I	S	MDR
Ty7659_2018	OPD	2018	S	S	S	I	S	Not-MDR			S
Ty7660_2018	OPD	2018	R	R	R	I	S	MDR			S
Ty7661_2018	OPD	2018	S	S	S	I	S	Not-MDR			S
Ty7662_2018	IPD	2018	R	R	R	I	S	MDR			S
Ty7663_2018	OPD	2018	S	S	S	I	S	Not-MDR			S
Ty7664_2018	OPD	2018	R	S	S	R	S	Not-MDR			S
Ty7665_2018	IPD	2018	R	S	S	R	S	Not-MDR			S
Ty7666_2018	IPD	2018	S	S	S	I	S	Not-MDR
Ty7667_2018	IPD	2018	R	R	R	I	S	MDR			S
Ty7668_2018	OPD	2018	S	S	S	I	S	Not-MDR			S
Ty7669_2018	OPD	2018	R	R	R	I	S	MDR			S
Ty7670_2018	OPD	2018	S	S	S	R	S	Not-MDR			S
Ty7671_2018	OPD	2018	R	R	R	I	S	MDR			S
Ty7672_2018	IPD	2018	S	S	S	I	S	Not-MDR		0.125	S
Ty7673_2018	OPD	2018	S	S	S	I	S	Not-MDR			S
Ty7674_2018	OPD	2018	S	S	S	I	S	Not-MDR			S
Ty7675_2018	OPD	2018	S	S	S	I	S	Not-MDR		0.125	S
Ty7676_2018	OPD	2018	S	S	S	I	S	Not-MDR			S
Ty7677_2018	OPD	2018	S	R	S	I	S	Not-MDR			S
Ty7678_2018	IPD	2018	R	R	R	I	S	MDR			S
Ty7679_2018	OPD	2018	S	S	S	I	S	Not-MDR			S
Ty7680_2018	OPD	2018	S	S	S	I	S	Not-MDR		0.125	S
Ty7681_2018	IPD	2018	S	S	S	I	S	Not-MDR			S
Ty7682_2018	OPD	2018	S	S	S	I	S	Not-MDR			S
Ty7683_2018	OPD	2018	S	S	S	I	S	Not-MDR			S
Ty7684_2018	OPD	2018	S	S	S	I	S	Not-MDR			S
Ty7685_2018	OPD	2018	S	S	S	I	S	Not-MDR			S
Ty7686_2018	IPD	2018	S	S	S	I	S	Not-MDR			S
Ty7687_2018	OPD	2018	S	S	S	I	S	Not-MDR			S
Ty7688_2018	OPD	2018	R	S	S	R	S	Not-MDR			S
Ty7689_2018	OPD	2018	R	S	S	R	S	Not-MDR			S
Ty7690_2018	OPD	2018	S	S	S	I	S	Not-MDR			S
Ty7691_2018	OPD	2018	R	R	R	I	S	MDR
Ty7692_2018	OPD	2018	S	S	S	I	S	Not-MDR			S
Ty7693_2018	OPD	2018	R	R	R	I	S	MDR			S
Ty7694_2018	OPD	2018	S	S	S	I	S	Not-MDR			S
Ty7695_2018	OPD	2018	S	S	S	I	S	Not-MDR			S
Ty7696_2018	OPD	2018	S	S	S	I	S	Not-MDR
Ty7697_2018	OPD	2018	R	R	R	I	S	MDR			S
Ty7698_2018	OPD	2018	R	S	S	R	S	Not-MDR		0.125	S
Ty7699_2018	OPD	2018	S	S	S	I	S	Not-MDR			S
Ty7700_2018	OPD	2018	R	S	S	R	S	Not-MDR			S
Ty7701_2018	OPD	2018	R	R	R	I	S	MDR		0.125	S
Ty7702_2018	IPD	2018	R	R	R	I	S	MDR			S
Ty7703_2018	OPD	2018	S	S	S	I	S	Not-MDR			S
Ty7704_2018	OPD	2018	R	S	S	R	S	Not-MDR			S
Ty7705_2018	OPD	2018	R	R	R	I	S	MDR			S
Ty7706_2018	IPD	2018	R	R	R	I	S	MDR			S
Ty7707_2018	OPD	2018	S	S	S	I	S	Not-MDR			S
Ty7708_2018	OPD	2018	S	S	S	I	S	Not-MDR		0.125	S
Ty7709_2018	OPD	2018	R	R	R	I	S	MDR			S
Ty7710_2018	OPD	2018	S	S	S	I	S	Not-MDR			S
Ty7711_2018	OPD	2018	R	R	R	I	S	MDR		0.125	S
Ty7712_2018	OPD	2018	S	S	S	I	S	Not-MDR			S
Ty7713_2018	OPD	2018	R	R	R	I	S	MDR			S
Ty7714_2018	OPD	2018	S	S	S	I	S	Not-MDR			S
Ty7715_2018	OPD	2018	R	S	S	R	S	Not-MDR			S
Ty7716_2018	IPD	2018	R	R	R	I	S	MDR			S
Ty7717_2018	OPD	2018	R	R	R	I	S	MDR			S
Ty7718_2018	IPD	2018	S	S	S	I	S	Not-MDR			S
Ty7719_2018	OPD	2018	R	R	R	I	S	MDR			S
Ty7720_2018	OPD	2018	R	R	R	I	S	MDR			S
Ty7721_2018	OPD	2018	S	S	S	I	S	Not-MDR
Ty7722_2018	IPD	2018	S	S	S	I	S	Not-MDR			S
Ty7723_2018	OPD	2018	S	S	S	I	S	Not-MDR			S
Ty7724_2018	IPD	2018	R	S	S	R	S	Not-MDR			S
Ty7725_2018	OPD	2018	S	S	S	I	S	Not-MDR
Ty7726_2018	OPD	2018	S	S	S	I	S	Not-MDR			S
Ty7727_2018	IPD	2018	R	S	S	R	S	Not-MDR		0.125	S
Ty7728_2018	OPD	2018	R	R	R	I	S	MDR			S
Ty7729_2018	OPD	2018	R	R	R	I	S	MDR			S
Ty7730_2018	IPD	2018	S	S	S	I	S	Not-MDR			S
Ty7731_2018	OPD	2018	R	R	R	R	S	MDR		0.125	S
Ty7732_2018	OPD	2018	R	R	R	I	S	MDR			S
Ty7733_2018	IPD	2018	S	S	S	I	S	Not-MDR			S
Ty7734_2018	IPD	2018	R	R	R	I	S	MDR			S
Ty7735_2018	OPD	2018	S	S	S	I	S	Not-MDR			S
Ty7736_2018	OPD	2018	S	S	S	I	S	Not-MDR			S
Ty7737_2018	OPD	2018	S	S	S	I	S	Not-MDR			S
Ty7738_2018	OPD	2018	S	S	S	I	S	Not-MDR		0.125	S
Ty7739_2018	OPD	2018	S	S	S	I	S	Not-MDR			S
Ty7740_2018	OPD	2018	R	R	R	I	S	MDR			S
Ty7741_2018	OPD	2018	R	S	S	R	S	Not-MDR			S
Ty7742_2018	OPD	2018	R	R	R	I	S	MDR			S
Ty7743_2018	OPD	2018	S	S	S	I	S	Not-MDR			S
Ty7744_2018	IPD	2018	S	S	S	I	S	Not-MDR			S
Ty7745_2018	OPD	2018	S	S	S	I	S	Not-MDR			S
Ty7746_2018	OPD	2018	S	R	S	I	S	Not-MDR		0.125	S
Ty7747_2018	OPD	2018	S	S	S	I	S	Not-MDR			S
Ty7748_2018	OPD	2018	S	R	S	I	S	Not-MDR			S
Ty7749_2018	OPD	2018	S	S	S	I	S	Not-MDR			S
Ty7750_2018	IPD	2018	S	S	S	I	S	Not-MDR			S
Ty7751_2018	OPD	2018	S	R	S	I	S	Not-MDR		0.125	S
Ty7752_2018	OPD	2018	S	S	S	I	S	Not-MDR			S
Ty7753_2018	IPD	2018	R	R	R	I	S	MDR			S
Ty7754_2018	OPD	2018	R	R	R	I	S	MDR			S
Ty7755_2018	OPD	2018	R	S	S	R	S	Not-MDR			S
Ty7756_2018	IPD	2018	S	S	S	I	S	Not-MDR			S
Ty7757_2018	OPD	2018	S	S	S	I	S	Not-MDR			S
Ty7758_2018	OPD	2018	S	S	S	I	S	Not-MDR			S
Ty7759_2018	OPD	2018	S	S	S	I	S	Not-MDR			S
Ty7760_2018	OPD	2018	S	S	S	I	S	Not-MDR			S
Ty7761_2018	OPD	2018	S	S	S	I	S	Not-MDR			S
Ty7762_2018	OPD	2018	S	S	S	I	S	Not-MDR			S
Ty7763_2018	OPD	2018	S	S	S	I	S	Not-MDR		0.125	S
Ty7764_2018	OPD	2018	S	S	S	I	S	Not-MDR			S
Ty7765_2018	OPD	2018	S	S	S	I	S	Not-MDR		0.125	S
Ty7766_2018	OPD	2018	R	R	R	I	S	MDR
Ty7767_2018	OPD	2018	R	R	R	I	S	MDR			S
Ty7768_2018	OPD	2018	S	S	S	I	S	Not-MDR			S
Ty7769_2018	IPD	2018	S	S	S	I	S	Not-MDR			S
Ty7770_2018	OPD	2018	S	S	S	I	S	Not-MDR			S
Ty7771_2018	OPD	2018	S	S	S	I	S	Not-MDR			S
Ty7772_2018	OPD	2018	R	R	R	I	S	MDR			S
Ty7773_2018	OPD	2018	S	S	S	I	S	Not-MDR			S
Ty7774_2018	IPD	2018	R	R	R	I	S	MDR			S
Ty7775_2018	OPD	2018	S	S	S	I	S	Not-MDR
Ty7776_2018	OPD	2018	R	S	S	R	S	Not-MDR			S
Ty7777_2018	OPD	2018	R	R	R	I	S	MDR			S
Ty7778_2018	OPD	2018	S	S	S	I	S	Not-MDR			S
Ty7779_2018	IPD	2018	R	S	S	R	S	Not-MDR			S
Ty7780_2018	IPD	2018	R	S	S	R	S	Not-MDR			S
Ty7781_2018	OPD	2018	S	S	S	I	S	Not-MDR			S
Ty7782_2018	OPD	2018	R	S	S	R	S	Not-MDR
Ty7783_2018	OPD	2018	S	S	S	I	S	Not-MDR			S
Ty7784_2018	OPD	2018	S	S	S	I	S	Not-MDR			S
Ty7785_2018	IPD	2018	S	S	S	I	S	Not-MDR			S
Ty7786_2018	OPD	2018	S	S	S	I	S	Not-MDR			S
Ty7787_2018	OPD	2018	S	S	S	I	S	Not-MDR			S
Ty7788_2018	OPD	2018	S	S	S	I	S	Not-MDR		0.125	S
Ty7789_2018	OPD	2018	S	R	R	I	S	Not-MDR			S
Ty7790_2018	OPD	2018	R	S	S	I	S	Not-MDR			S
Ty7791_2018	OPD	2018	R	R	R	I	S	MDR			S
Ty7792_2018	OPD	2018	R	S	S	R	S	Not-MDR		0.125	S
Ty7793_2018	OPD	2018	S	S	S	I	S	Not-MDR		0.125	S
Ty7794_2018	OPD	2018	S	S	S	I	S	Not-MDR			S
Ty7795_2018	OPD	2018	S	S	S	I	S	Not-MDR			S
Ty7796_2018	OPD	2018	S	S	S	I	S	Not-MDR			S
Ty7797_2018	OPD	2018	R	S	S	R	S	Not-MDR		0.125	S
Ty7798_2018	OPD	2018	R	S	S	R	S	Not-MDR			S
Ty7799_2018	OPD	2018	S	S	S	I	S	Not-MDR			S
Ty7800_2018	OPD	2018	R	R	R	I	S	MDR			S
Ty7801_2018	OPD	2018	S	S	S	I	S	Not-MDR		0.0625	S
Ty7802_2018	OPD	2018	S	S	S	I	S	Not-MDR			S
Ty7803_2018	OPD	2018	S	S	S	I	S	Not-MDR			S
Ty7804_2018	OPD	2018	S	S	S	I	S	Not-MDR			S
Ty7805_2018	IPD	2018	S	S	S	I	S	Not-MDR			S
Ty7806_2018	OPD	2018	R	S	S	R	S	Not-MDR			S
Ty7807_2018	OPD	2018	S	S	S	I	S	Not-MDR		0.0625	S
Ty7808_2018	IPD	2018	S	S	S	I	S	Not-MDR		0.125	S
Ty7809_2018	IPD	2018	S	S	S	I	S	Not-MDR			S
Ty7810_2018	OPD	2018	S	S	S	I	S	Not-MDR		0.0625	S
Ty7811_2018	IPD	2018	R	R	R	I	S	MDR			S
Ty7812_2018	OPD	2018	R	R	R	I	S	MDR			S
Ty7813_2018	OPD	2018	S	R	S	I	S	Not-MDR			S
Ty7814_2018	OPD	2018	R	S	S	R	S	Not-MDR
Ty7815_2018	IPD	2018	S	S	S	I	S	Not-MDR			S
Ty7816_2018	OPD	2018	S	S	S	I	S	Not-MDR			S
Ty7817_2018	OPD	2018	R	S	S	R	S	Not-MDR			S
Ty7818_2018	OPD	2018	S	S	S	I	S	Not-MDR			S
Ty7819_2018	OPD	2018	S	S	S	I	S	Not-MDR			S
Ty7820_2018	OPD	2018	R	R	R	I	S	MDR
Ty7821_2018	OPD	2018	R	R	R	I	S	MDR
Ty7822_2018	OPD	2018	S	S	S	I	S	Not-MDR		0.0625	S
Ty7823_2018	IPD	2018	R	R	R	I	S	MDR			S
Ty7824_2018	OPD	2018	R	R	R	I	S	MDR			S
Ty7825_2018	OPD	2018	R	R	R	I	S	MDR
Ty7826_2018	OPD	2018	R	R	R	I	S	MDR			S
Ty7827_2018	OPD	2018	S	S	S	I	S	Not-MDR		0.125	S
Ty7828_2018	OPD	2018	S	S	S	I	S	Not-MDR			S
Ty7829_2018	OPD	2018	R	R	R	I	S	MDR
Ty7830_2018	OPD	2018	S	S	S	I	S	Not-MDR
Ty7831_2018	IPD	2018	R	R	R	I	S	MDR		0.125	S
Ty7832_2018	IPD	2018	R	R	R	I	S	MDR			S
Ty7833_2018	OPD	2018	S	S	S	I	S	Not-MDR			S
Ty7834_2018	OPD	2018	S	S	S	I	S	Not-MDR		0.125	S
Ty7835_2018	OPD	2018	R	S	S	R	S	Not-MDR			S
Ty7836_2018	IPD	2018	S	S	S	I	S	Not-MDR			S
Ty7837_2018	OPD	2018	S	S	S	I	S	Not-MDR
Ty7838_2018	OPD	2018	R	R	R	I	S	MDR		0.125	S
Ty7839_2018	OPD	2018	R	R	R	I	S	MDR			S
Ty7840_2018	IPD	2018	S	S	S	I	S	Not-MDR			S
Ty7841_2018	OPD	2018	S	S	S	I	S	Not-MDR
Ty7842_2018	OPD	2018	S	S	S	I	S	Not-MDR			S
Ty7843_2018	OPD	2018	R	R	R	I	S	MDR		0.125	S
Ty7844_2018	IPD	2018	S	S	S	I	S	Not-MDR		0.125	S
Ty7845_2018	OPD	2018	R	S	S	R	S	Not-MDR			S
Ty7846_2018	IPD	2018	S	R	S	I	S	Not-MDR			S
Ty7847_2018	OPD	2018	S	S	S	I	S	Not-MDR			S
Ty7848_2018	OPD	2018	S	S	S	I	S	Not-MDR			S
Ty7849_2018	OPD	2018	S	S	S	I	S	Not-MDR			S
Ty7850_2018	OPD	2018	R	R	R	I	S	MDR		0.125	S
Ty7851_2018	OPD	2018	S	S	S	I	S	Not-MDR			S
Ty7852_2018	OPD	2018	R	S	S	R	S	Not-MDR			S
Ty7853_2018	OPD	2018	R	R	R	I	S	MDR			S
Ty7854_2018	OPD	2018	S	S	S	I	S	Not-MDR			S
Ty7855_2018	IPD	2018	R	S	S	R	S	Not-MDR			S
Ty7856_2018	OPD	2018	S	S	S	I	S	Not-MDR			S
Ty7857_2018	OPD	2018	S	S	S	I	S	Not-MDR			S
Ty7858_2018	OPD	2018	R	R	R	I	S	MDR		0.125	S
Ty7859_2018	OPD	2018	S	S	S	I	S	Not-MDR
Ty7860_2018	OPD	2018	S	S	S	I	S	Not-MDR			S
Ty7861_2018	OPD	2018	S	S	S	I	S	Not-MDR			S
Ty7862_2018	OPD	2018	S	S	S	I	S	Not-MDR
Ty7863_2018	OPD	2018	R	S	S	R	S	Not-MDR			S
Ty7864_2018	OPD	2018	R	S	S	R	S	Not-MDR			S
Ty7865_2018	OPD	2018	R	R	R	I	S	MDR			S
Ty7866_2018	IPD	2018	S	S	S	I	S	Not-MDR			S
Ty7867_2018	OPD	2018	S	S	S	I	S	Not-MDR			S
Ty7868_2018	OPD	2018	S	S	S	I	S	Not-MDR			S
Ty7869_2018	OPD	2018	R	R	R	I	S	MDR		0.125	S
Ty7870_2018	OPD	2018	R	R	R	I	S	MDR		0.125	S
Ty7871_2018	OPD	2018	S	S	S	I	S	Not-MDR			S
Ty7872_2018	OPD	2018	S	S	S	I	S	Not-MDR			S
Ty7873_2018	OPD	2018	S	S	S	I	S	Not-MDR			S
Ty7874_2018	OPD	2018	R	R	R	I	S	MDR
Ty7875_2018	OPD	2018	R	R	R	I	S	MDR			S
Ty7876_2018	OPD	2018	S	S	S	I	S	Not-MDR			S
Ty7877_2018	OPD	2018	R	R	R	I	S	MDR			S
Ty7878_2018	OPD	2018	R	R	R	I	S	MDR			S
Ty7879_2018	IPD	2018	R	S	S	I	S	Not-MDR			S
Ty7880_2018	IPD	2018	R	S	S	R	S	Not-MDR			S
Ty7881_2018	OPD	2018	S	S	S	I	S	Not-MDR			S
Ty7882_2018	IPD	2018	R	R	R	I	S	MDR			S
Ty7883_2018	OPD	2018	R	S	S	I	S	Not-MDR			S
Ty7884_2018	OPD	2018	R	S	S	R	S	Not-MDR			S
Ty7885_2018	OPD	2018	R	S	S	R	S	Not-MDR			S
Ty7886_2018	OPD	2018	S	S	S	I	S	Not-MDR
Ty7887_2018	OPD	2018	S	S	S	I	S	Not-MDR		0.125	S
Ty7888_2018	IPD	2018	R	S	S	R	S	Not-MDR			S
Ty7889_2018	OPD	2018	S	S	S	I	S	Not-MDR		0.0625	S
Ty7890_2018	OPD	2018	R	R	R	I	S	MDR
Ty7891_2018	OPD	2018	S	S	S	I	S	Not-MDR			S
Ty7892_2018	OPD	2018	S	S	S	I	S	Not-MDR
Ty7893_2018	IPD	2018	S	S	S	I	S	Not-MDR			S
Ty7894_2018	OPD	2018	R	S	S	I	S	Not-MDR		0.125	S
Ty7895_2018	OPD	2018	R	R	R	I	S	MDR			S
Ty7896_2018	OPD	2018	R	S	S	R	S	Not-MDR			S
Ty7897_2018	OPD	2018	S	S	S	I	S	Not-MDR		0.125	S
Ty7898_2018	OPD	2018	S	S	S	I	S	Not-MDR			S
Ty7899_2018	OPD	2018	S	S	S	I	S	Not-MDR
Ty7900_2018	OPD	2018	S	S	S	I	S	Not-MDR			S
Ty7901_2018	OPD	2018	R	R	R	I	S	MDR			S
Ty7902_2018	OPD	2018	S	S	S	I	S	Not-MDR			S
Ty7903_2018	OPD	2018	R	R	R	I	S	MDR			S
Ty7904_2018	OPD	2018	S	S	S	I	S	Not-MDR			S
Ty7905_2018	OPD	2018	S	S	S	I	S	Not-MDR			S
Ty7906_2018	OPD	2018	S	S	S	R	S	Not-MDR			S
Ty7907_2018	OPD	2018	S	S	S	I	S	Not-MDR			S
Ty7908_2018	OPD	2018	S	S	S	I	S	Not-MDR			S
Ty7909_2018	OPD	2018	S	S	S	I	S	Not-MDR			S
Ty7910_2018	OPD	2018	R	S	S	R	S	Not-MDR
Ty7911_2018	IPD	2018	S	S	S	I	S	Not-MDR			S
Ty7912_2018	OPD	2018	R	S	S	R	S	Not-MDR		0.125	S
Ty7913_2018	OPD	2018	S	S	S	I	S	Not-MDR
Ty7914_2018	OPD	2018	S	S	S	I	S	Not-MDR			S
Ty7915_2018	OPD	2018	S	S	S	I	S	Not-MDR
Ty7916_2018	OPD	2018	R	S	S	R	S	Not-MDR			S
Ty7917_2018	OPD	2018	S	S	S	R	S	Not-MDR			S
Ty7918_2018	IPD	2018	R	S	S	R	S	Not-MDR			S
Ty7919_2018	OPD	2018	R	R	R	I	S	MDR			S
Ty7920_2018	OPD	2018	R	R	R	I	S	MDR			S
Ty7921_2018	OPD	2018	S	S	S	I	S	Not-MDR			S
Ty7922_2018	OPD	2018	S	S	S	I	S	Not-MDR			S
Ty7923_2018	OPD	2018	S	S	S	I	S	Not-MDR			S
Ty7924_2018	OPD	2018	S	S	S	I	S	Not-MDR			S
Ty7925_2018	OPD	2018	S	S	S	I	S	Not-MDR			S
Ty7926_2018	OPD	2018	S	S	S	I	S	Not-MDR			S
Ty7927_2018	OPD	2018	S	S	S	I	S	Not-MDR			S
Ty7928_2018	OPD	2018	S	S	S	I	S	Not-MDR			S
Ty7929_2018	OPD	2018	R	R	R	I	S	MDR		0.125	S
Ty7930_2018	OPD	2018	S	S	S	R	S	Not-MDR
Ty7931_2018	OPD	2018	S	S	S	I	S	Not-MDR			S
Ty7932_2018	OPD	2018	S	S	S	I	S	Not-MDR			S
Ty7933_2018	OPD	2018	S	S	S	I	S	Not-MDR			S
Ty7934_2018	OPD	2018	S	S	S	I	S	Not-MDR			S
Ty7935_2018	OPD	2018	S	S	S	I	S	Not-MDR			S
Ty7936_2018	OPD	2018	S	S	S	I	S	Not-MDR
Ty7937_2018	OPD	2018	S	S	S	I	S	Not-MDR		0.0625	S
Ty7938_2018	IPD	2018	S	S	S	I	S	Not-MDR
Ty7939_2018	OPD	2018	S	S	S	I	S	Not-MDR			S
Ty7940_2018	OPD	2018	S	S	S	I	S	Not-MDR			S
Ty7941_2018	OPD	2018	S	S	S	I	S	Not-MDR			S
Ty7942_2018	OPD	2018	S	S	S	I	S	Not-MDR			S
Ty7943_2018	OPD	2018	R	S	S	R	S	Not-MDR			S
Ty7944_2018	IPD	2018	R	R	R	I	S	MDR			S
Ty7945_2018	OPD	2018	S	S	S	I	S	Not-MDR			S
Ty7946_2018	OPD	2018	S	S	S	I	S	Not-MDR			S
Ty7947_2018	OPD	2018	R	S	S	R	S	Not-MDR			S
Ty7948_2018	OPD	2018	R	S	S	R	S	Not-MDR			S
Ty7949_2018	OPD	2018	S	S	S	I	S	Not-MDR			S
Ty7950_2018	OPD	2018	S	S	S	I	S	Not-MDR			S
Ty7951_2018	OPD	2018	S	S	S	I	S	Not-MDR			S
Ty7952_2018	OPD	2018	S	S	S	I	S	Not-MDR			S
Ty7953_2018	OPD	2018	R	S	S	R	S	Not-MDR			S
Ty7954_2018	IPD	2018	R	S	S	R	S	Not-MDR			S
Ty7955_2018	OPD	2018	S	S	S	I	S	Not-MDR
Ty7956_2018	IPD	2018	S	S	S	I	S	Not-MDR			S
Ty7957_2018	OPD	2018	S	S	S	I	S	Not-MDR			S
Ty7958_2018	OPD	2018	S	S	S	I	S	Not-MDR			S
Ty7959_2018	OPD	2018	S	S	S	I	S	Not-MDR			S
Ty7960_2018	OPD	2018	R	S	S	R	S	Not-MDR			S
Ty7961_2018	OPD	2018	R	R	R	I	S	MDR			S
Ty7962_2018	OPD	2018	S	S	S	I	S	Not-MDR			S
Ty7963_2018	OPD	2018	S	S	S	I	S	Not-MDR			S
Ty7964_2018	OPD	2018	S	S	S	I	S	Not-MDR			S
Ty7965_2018	OPD	2018	S	S	S	I	S	Not-MDR		0.125	S
Ty7966_2018	OPD	2018	R	S	S	R	S	Not-MDR			S
Ty7967_2018	OPD	2018	S	S	S	I	S	Not-MDR			S
Ty7968_2018	OPD	2018	R	R	R	I	S	MDR		0.125	S
Ty7969_2018	OPD	2018	S	S	S	I	S	Not-MDR			S
Ty7970_2018	OPD	2018	S	R	S	I	S	Not-MDR			S
Ty7971_2018	OPD	2018	S	S	S	I	S	Not-MDR			S
Ty7972_2018	OPD	2018	S	S	S	I	S	Not-MDR			S
Ty7973_2018	OPD	2018	S	S	S	I	S	Not-MDR			S
Ty7974_2018	IPD	2018	S	S	S	I	S	Not-MDR			S
Ty7975_2018	IPD	2018	S	S	S	I	S	Not-MDR			S
Ty7976_2018	OPD	2018	R	S	S	R	S	Not-MDR			S
Ty7977_2018	OPD	2018	R	S	S	R	S	Not-MDR			S
Ty7978_2018	OPD	2018	S	S	S	I	S	Not-MDR			S
Ty7979_2018	OPD	2018	R	S	S	R	S	Not-MDR			S
Ty7980_2018	OPD	2018	R	R	R	I	S	MDR			S
Ty7981_2018	OPD	2018	S	S	S	I	S	Not-MDR			S
Ty7982_2018	OPD	2018	R	S	S	R	S	Not-MDR			S
Ty7983_2018	OPD	2018	S	S	S	I	S	Not-MDR		0.0625	S
Ty7984_2018	IPD	2018	S	S	S	I	S	Not-MDR			S
Ty7985_2018	OPD	2018	S	S	S	I	S	Not-MDR			S
Ty7986_2018	OPD	2018	S	R	S	I	S	Not-MDR		0.125	S
Ty7987_2018	OPD	2018	S	S	S	R	S	Not-MDR
Ty7988_2018	IPD	2018	S	S	S	I	S	Not-MDR			S
Ty7989_2018	OPD	2018	R	R	R	I	S	MDR			S
Ty7990_2018	OPD	2018	S	S	S	I	S	Not-MDR		0.0625	S
Ty7991_2018	IPD	2018	R	S	S	R	S	Not-MDR			S
Ty7992_2018	OPD	2018	S	R	S	I	S	Not-MDR			S
Ty7993_2018	OPD	2018	R	S	S	R	S	Not-MDR			S
Ty7994_2018	OPD	2018	S	S	S	I	S	Not-MDR			S
Ty7995_2018	OPD	2018	S	S	S	I	S	Not-MDR			S
Ty7996_2018	OPD	2018	S	R	S	I	S	Not-MDR		0.125	S
Ty7997_2018	OPD	2018	R	R	R	R	S	MDR			S
Ty7998_2018	OPD	2018	S	S	S	I	S	Not-MDR			S
Ty7999_2018	IPD	2018	S	S	S	I	S	Not-MDR			S
Ty8000_2018	IPD	2018	R	R	R	I	S	MDR			S
Ty8001_2018	IPD	2018	S	S	S	I	S	Not-MDR			S
Ty8002_2018	OPD	2018	S	S	S	I	S	Not-MDR			S
Ty8003_2018	OPD	2018	S	S	S	I	S	Not-MDR			S
Ty8004_2018	IPD	2018	S	S	S	I	S	Not-MDR			S
Ty8005_2018	OPD	2018	R	S	S	R	S	Not-MDR		0.125	S
Ty8006_2018	OPD	2018	R	R	R	I	S	MDR		0.125	S
Ty8007_2018	OPD	2018	S	S	S	I	S	Not-MDR			S
Ty8008_2018	OPD	2018	S	S	S	I	S	Not-MDR			S
Ty8009_2018	IPD	2018	S	S	S	I	S	Not-MDR			S
Ty8010_2018	OPD	2018	S	S	S	I	S	Not-MDR			S
Ty8011_2018	OPD	2018	S	S	S	I	S	Not-MDR			S
Ty8012_2018	OPD	2018	S	S	S	I	S	Not-MDR			S
Ty8013_2018	OPD	2018	R	S	S	R	S	Not-MDR			S
Ty8014_2018	OPD	2018	S	S	S	I	S	Not-MDR			S
Ty8015_2018	OPD	2018	S	S	S	I	S	Not-MDR			S
Ty8016_2018	OPD	2018	S	S	S	I	S	Not-MDR			S
Ty8017_2018	OPD	2018	R	S	S	R	S	Not-MDR			S
Ty8018_2018	OPD	2018	S	S	S	I	S	Not-MDR			S
Ty8019_2018	OPD	2018	R	S	S	R	S	Not-MDR		0.125	S
Ty8020_2018	IPD	2018	R	S	S	R	S	Not-MDR			S
Ty8021_2018	OPD	2018	S	S	S	I	S	Not-MDR
Ty8022_2018	IPD	2018	R	S	S	R	S	Not-MDR			S
Ty8023_2018	OPD	2018	R	S	S	R	S	Not-MDR			S
Ty8024_2018	OPD	2018	S	S	S	I	S	Not-MDR		0.125	S
Ty9744_2018	IPD	2018	S	S	S	I	S	Not-MDR			S
Ty9745_2018	IPD	2018	S	S	S	I	S	Not-MDR			S
Ty9746_2018	IPD	2018	S	S	S	I	S	Not-MDR			S
Ty9747_2018	IPD	2018	S	S	S	I	S	Not-MDR			R
Ty9748_2018	IPD	2018	S	S	S	I	S	Not-MDR			S
Ty9749_2018	IPD	2018	S	S	S	I	S	Not-MDR			S
Ty9750_2018	IPD	2018	S	S	S	I	S	Not-MDR			S
Ty9751_2018	IPD	2018	S	S	S	I	S	Not-MDR			S
Ty9752_2018	IPD	2018	S	S	S	I	S	Not-MDR			S
Ty9753_2018	IPD	2018	R	R	R	I	S	MDR			S
Ty9754_2018	IPD	2018	S	S	S	I	S	Not-MDR			S
Ty9755_2018	IPD	2018	S	S	S	I	S	Not-MDR			S
Ty9756_2018	IPD	2018	S	S	S	I	S	Not-MDR			S
Ty9757_2018	IPD	2018	S	S	S	I	S	Not-MDR			S
Ty9758_2018	IPD	2018	S	S	S	I	S	Not-MDR			S
Ty9759_2018	IPD	2018	S	S	S	I	S	Not-MDR			S
Ty9760_2018	IPD	2018	S	S		R	S	Not-MDR			S
Ty9761_2018	IPD	2018	S	S	S	I	S	Not-MDR			S
Ty9762_2018	IPD	2018	S	S	S	I	S	Not-MDR			S
Ty9763_2018	IPD	2018	S	S	S	I	S	Not-MDR			S
Ty9764_2018	IPD	2018	S	S	S	I	S	Not-MDR			S
Ty9765_2018	IPD	2018	S	S	S	I	S	Not-MDR			S
Ty9766_2018	IPD	2018	S	S	S	I	S	Not-MDR			S
Ty9768_2018	IPD	2018	S	S	S	I	S	Not-MDR			S
Ty10107_2019	IPD	2019	S		S	I	S	Not-MDR			S
Ty10108_2019	IPD	2019	S	S	S	I	S	Not-MDR			S
Ty10110_2019	IPD	2019	S	S	S	I	S	Not-MDR			S
Ty10121_2019	IPD	2019	R	S	S	I	S	Not-MDR			S
Ty10122_2019	IPD	2019	S	S	S	I	S	Not-MDR			S
Ty10124_2019	IPD	2019	R	R	R	I	S	MDR			S
Ty10125_2019	IPD	2019	S	S		S	S	Not-MDR
Ty10126_2019	IPD	2019	S	S	S	I	S	Not-MDR			S
Ty10129_2019	IPD	2019	R	R	R	I	S	MDR			S
Ty10130_2019	IPD	2019	S	S	S	I	S	Not-MDR			S
Ty10153_2019	IPD	2019	S	S	S	I	S	Not-MDR			S
Ty10154_2019	IPD	2019	S	S	S	I	S	Not-MDR			R
Ty10155_2019	IPD	2019	R	R	R	I	S	MDR			S
Ty10184_2019	IPD	2019	S	S	S	I	S	Not-MDR
Ty10185_2019	IPD	2019	R	R	R	I	S	MDR			S
Ty10186_2019	IPD	2019	S	S	S	I	S	Not-MDR			S
Ty10187_2019	IPD	2019	R	R	R	I	S	MDR			S
Ty10188_2019	IPD	2019	R	R	R	I	S	MDR			S
Ty10190_2019	IPD	2019	R	R	R	I	S	MDR			S
Ty10191_2019	IPD	2019	S	S		I	S	Not-MDR
Ty10192_2019	IPD	2019	S	S	S	I	S	Not-MDR			S
Ty10194_2019	IPD	2019	S	S	I	I	S	Not-MDR			S
Ty1492_2019	Popular	2019	S	S	S	I	S	Not-MDR			S
Ty1493_2019	Popular	2019	S	S	S	I	S	Not-MDR			S
Ty1494_2019	Popular	2019	S	S	S	I	S	Not-MDR			S
Ty1495_2019	Popular	2019	S	S	S	I	S	Not-MDR			S
Ty1496_2019	Popular	2019	S	S	S	R	S	Not-MDR			S
Ty1497_2019	Popular	2019	S	S	S	I	S	Not-MDR			S
Ty1498_2019	Popular	2019	S	S	S	I	S	Not-MDR			S
Ty1499_2019	Popular	2019	S	S	S	I	S	Not-MDR			S
Ty1500_2019	Popular	2019	R	R	R	I	S	MDR			S
Ty1501_2019	Popular	2019	R	S	S	R	S	Not-MDR			S
Ty1502_2019	Popular	2019	R	S	S	R	S	Not-MDR			S
Ty1503_2019	Popular	2019	S	S	S	I	S	Not-MDR			S
Ty1504_2019	Popular	2019	R	R	R	I	S	MDR			S
Ty1505_2019	Popular	2019	R	S	S	R	S	Not-MDR			S
Ty1506_2019	Popular	2019	S	S	S	I	S	Not-MDR			S
Ty1507_2019	Popular	2019	S	S	S	I	S	Not-MDR			S
Ty1508_2019	Popular	2019	S	S	S	I	S	Not-MDR			S
Ty1509_2019	Popular	2019	S	S	S	I	S	Not-MDR			S
Ty1510_2019	Popular	2019	S	S	S	I	S	Not-MDR			S
Ty1511_2019	Popular	2019	S	R	R	I	S	Not-MDR			S
Ty1512_2019	Popular	2019	S	S	S	I	S	Not-MDR			S
Ty1513_2019	Popular	2019	R	R	R	I	S	MDR			S
Ty1514_2019	Popular	2019	S	S	S	I	S	Not-MDR			S
Ty1515_2019	Popular	2019	S	S	S	R	S	Not-MDR			S
Ty1516_2019	Popular	2019	S	S	S	I	S	Not-MDR			S
Ty1517_2019	Popular	2019	S	S	S	I	S	Not-MDR			S
Ty1518_2019	Popular	2019	R	R	R	I	S	MDR			S
Ty1519_2019	Popular	2019	S	S	S	I	S	Not-MDR			S
Ty1520_2019	Popular	2019	S	S	S	I	S	Not-MDR			S
Ty1521_2019	Popular	2019	S	S	S	I	S	Not-MDR			S
Ty1522_2019	Popular	2019	R	S	S	R	S	Not-MDR			S
Ty1523_2019	Popular	2019	S	S	S	I	S	Not-MDR			S
Ty1524_2019	Popular	2019	S	S	S	I	S	Not-MDR			S
Ty1525_2019	Popular	2019	R	R	R	I	S	MDR			S
Ty1526_2019	Popular	2019	S	S	S	I	S	Not-MDR			S
Ty1527_2019	Popular	2019	S	S	S	I	S	Not-MDR			S
Ty1528_2019	Popular	2019	S	S	S	I	S	Not-MDR			S
Ty1529_2019	Popular	2019	S	S	S	R	S	Not-MDR			S
Ty1530_2019	Popular	2019	S	S	S	I	S	Not-MDR			S
Ty1531_2019	Popular	2019	S	S	S	R	S	Not-MDR			S
Ty1532_2019	Popular	2019	S	S	S	I	S	Not-MDR			S
Ty1533_2019	Popular	2019	S	S	S	I	S	Not-MDR			S
Ty1534_2019	Popular	2019	S	S	S	I	S	Not-MDR			S
Ty1535_2019	Popular	2019	S	S	S	R	S	Not-MDR			S
Ty1536_2019	Popular	2019	S	S	S	I	S	Not-MDR			S
Ty1537_2019	Popular	2019	S	S	S	I	S	Not-MDR			S
Ty1538_2019	Popular	2019	S	S	S	I	S	Not-MDR			S
Ty1539_2019	Popular	2019	R	S	S	R	S	Not-MDR			S
Ty1540_2019	Popular	2019	S	S	S	I	S	Not-MDR			S
Ty1541_2019	Popular	2019	R	R	R	I	S	MDR			S
Ty1542_2019	Popular	2019	R	R	R	I	S	MDR			S
Ty1543_2019	Popular	2019	S	S	S	I	S	Not-MDR			S
Ty1544_2019	Popular	2019	S	S	S	I	S	Not-MDR			S
Ty1545_2019	Popular	2019	R	R	R	I	S	MDR			S
Ty1546_2019	Popular	2019	S	S	S	I	S	Not-MDR			S
Ty1547_2019	Popular	2019	S	S	S	I	S	Not-MDR			S
Ty1548_2019	Popular	2019	S	S	S	I	S	Not-MDR			S
Ty1549_2019	Popular	2019	S	S	S	I	S	Not-MDR			S
Ty1550_2019	Popular	2019	S	S	S	I	S	Not-MDR			S
Ty1551_2019	Popular	2019	S	S	S	I	S	Not-MDR			S
Ty1552_2019	Popular	2019	S	S	S	I	S	Not-MDR			S
Ty1553_2019	Popular	2019	S	S	S	I	S	Not-MDR			S
Ty1554_2019	Popular	2019	S	S	S	I	S	Not-MDR			S
Ty1555_2019	Popular	2019	S	S	S	I	S	Not-MDR			S
Ty1556_2019	Popular	2019	R	R	R	I	S	MDR			S
Ty1557_2019	Popular	2019	S	S	S	I	S	Not-MDR			S
Ty1558_2019	Popular	2019	R	S	S	R	S	Not-MDR			S
Ty1559_2019	Popular	2019	S	S	S	I	S	Not-MDR			S
Ty1560_2019	Popular	2019	S	S	S	I	S	Not-MDR			S
Ty1561_2019	Popular	2019	R	S	S	R	S	Not-MDR			S
Ty1562_2019	Popular	2019	R	S	S	R	S	Not-MDR			S
Ty1563_2019	Popular	2019	S	S	S	I	S	Not-MDR			S
Ty1564_2019	Popular	2019	S	S	S	I	S	Not-MDR			S
Ty1565_2019	Popular	2019	S	S	S	I	S	Not-MDR			S
Ty1566_2019	Popular	2019	S	S	S	S	S	Not-MDR			S
Ty1567_2019	Popular	2019	R	R	R	I	S	MDR			S
Ty1568_2019	Popular	2019	S	S	S	I	S	Not-MDR			S
Ty1569_2019	Popular	2019	S	S	S	I	S	Not-MDR			S
Ty1570_2019	Popular	2019	S	S	S	I	S	Not-MDR			S
Ty1571_2019	Popular	2019	S	S	S	I	S	Not-MDR			S
Ty1572_2019	Popular	2019	S	S	S	I	S	Not-MDR			S
Ty1573_2019	Popular	2019	S	R	R	I	S	Not-MDR			S
Ty1574_2019	Popular	2019	R	S	S	R	S	Not-MDR			S
Ty1575_2019	Popular	2019	S	S	S	I	S	Not-MDR			S
Ty1576_2019	Popular	2019	S	S	S	I	S	Not-MDR			S
Ty1577_2019	Popular	2019	S	S	S	I	S	Not-MDR			S
Ty1578_2019	Popular	2019	S	S	S	I	S	Not-MDR			S
Ty1579_2019	Popular	2019	S	S	S	I	S	Not-MDR			S
Ty1580_2019	Popular	2019	S	S	S	I	S	Not-MDR			S
Ty1581_2019	Popular	2019	S	S	S	I	S	Not-MDR			S
Ty1582_2019	Popular	2019	S	S	S	I	S	Not-MDR			S
Ty1583_2019	Popular	2019	S	S	S	I	S	Not-MDR			S
Ty1584_2019	Popular	2019	S	S	S	I	S	Not-MDR			S
Ty1585_2019	Popular	2019	S	S	S	I	S	Not-MDR			S
Ty1586_2019	Popular	2019	S	R	R	I	S	Not-MDR			S
Ty1587_2019	Popular	2019	S	S	S	I	S	Not-MDR			S
Ty1588_2019	Popular	2019	S	S	S	I	S	Not-MDR			S
Ty1589_2019	Popular	2019	S	S	S	I	S	Not-MDR			S
Ty1590_2019	Popular	2019	S	S	S	I	S	Not-MDR			S
Ty1591_2019	Popular	2019	S	S	S	I	S	Not-MDR			S
Ty1592_2019	Popular	2019	S	S	S	I	S	Not-MDR			S
Ty1593_2019	Popular	2019	S	S	S	I	S	Not-MDR			S
Ty1594_2019	Popular	2019	S	S	S	I	S	Not-MDR			S
Ty1595_2019	Popular	2019	S	S	S	I	S	Not-MDR			S
Ty1596_2019	Popular	2019	S	S	S	I	S	Not-MDR			S
Ty1597_2019	Popular	2019	S	S	S	I	S	Not-MDR			S
Ty1598_2019	Popular	2019	S	S	S	I	S	Not-MDR			S
Ty1599_2019	Popular	2019	R	S	S	R	S	Not-MDR			S
Ty1600_2019	Popular	2019	S	S	S	I	S	Not-MDR			S
Ty1601_2019	Popular	2019	S	S	S	I	S	Not-MDR			S
Ty1602_2019	Popular	2019	S	S	S	I	S	Not-MDR			S
Ty1603_2019	Popular	2019	R	R	R	I	S	MDR			S
Ty1604_2019	Popular	2019	S	S	S	I	S	Not-MDR			S
Ty1605_2019	Popular	2019	S	S	S	I	S	Not-MDR			S
Ty1606_2019	Popular	2019	S	S	S	I	S	Not-MDR			S
Ty1607_2019	Popular	2019	S	S	S	I	S	Not-MDR			S
Ty1608_2019	Popular	2019	S	S	S	I	S	Not-MDR			S
Ty1609_2019	Popular	2019	S	S	S	I	S	Not-MDR			S
Ty1610_2019	Popular	2019	S	S	S	R	S	Not-MDR			S
Ty1611_2019	Popular	2019	S	S	S	I	S	Not-MDR			S
Ty1612_2019	Popular	2019	S	S	S	I	S	Not-MDR			S
Ty1613_2019	Popular	2019	S	S	S	I	S	Not-MDR			S
Ty1614_2019	Popular	2019	S	S	S	I	S	Not-MDR			S
Ty1615_2019	Popular	2019	R	R	R	I	S	MDR			S
Ty1941_2019	Popular	2019	S	S	S	I	S	Not-MDR			S
Ty1942_2019	Popular	2019	S	S	S	I	S	Not-MDR			S
Ty1943_2019	Popular	2019	S	S	S	I	S	Not-MDR			S
Ty1944_2019	Popular	2019	S	S	S	I	S	Not-MDR			S
Ty1945_2019	Popular	2019	R	R	R	I	S	MDR			S
Ty1946_2019	Popular	2019	S	S	S	I	S	Not-MDR			S
Ty1947_2019	Popular	2019	R	R	R	I	S	MDR			S
Ty1948_2019	Popular	2019	R	R	R	I	S	MDR			S
Ty1949_2019	Popular	2019	R	R	R	I	S	MDR			S
Ty1950_2019	Popular	2019	R	S	S	R	S	Not-MDR			S
Ty1951_2019	Popular	2019	S	S	S	I	S	Not-MDR			S
Ty1952_2019	Popular	2019	S	S	S	I	S	Not-MDR			S
Ty1953_2019	Popular	2019	S	S	S	I	S	Not-MDR			S
Ty1954_2019	Popular	2019	S	S	S	I	S	Not-MDR			S
Ty1955_2019	Popular	2019	S	S	S	I	S	Not-MDR			S
Ty1956_2019	Popular	2019	R	R	R	I	S	MDR			S
Ty1957_2019	Popular	2019	R	R	S	I	S	Not-MDR			S
Ty1958_2019	Popular	2019	S	S	S	I	S	Not-MDR			S
Ty1959_2019	Popular	2019	S	S	S	I	S	Not-MDR			S
Ty1960_2019	Popular	2019	S	S	S	I	S	Not-MDR			S
Ty1961_2019	Popular	2019	R	R	R	I	S	MDR			S
Ty1962_2019	Popular	2019	S	S	S	I	S	Not-MDR			S
Ty1963_2019	Popular	2019	R	R	R	I	S	MDR			S
Ty1964_2019	Popular	2019	S	S	S	I	S	Not-MDR			S
Ty1965_2019	Popular	2019	R	R	R	I	S	MDR			S
Ty1966_2019	Popular	2019	S	S	S	I	S	Not-MDR			S
Ty1967_2019	Popular	2019	S	S	S	I	S	Not-MDR			S
Ty1968_2019	Popular	2019	S	S	S	I	S	Not-MDR			S
Ty1969_2019	Popular	2019	S	S	S	I	S	Not-MDR			S
Ty1970_2019	Popular	2019	S	S	S	I	S	Not-MDR			S
Ty1971_2019	Popular	2019	S	S	S	I	S	Not-MDR			S
Ty1972_2019	Popular	2019	S	S	S	R	S	Not-MDR			S
Ty1973_2019	Popular	2019	R	S	S	I	S	Not-MDR			S
Ty1974_2019	Popular	2019	S	S	S	I	S	Not-MDR			S
Ty1975_2019	Popular	2019	S	S	S	I	S	Not-MDR			S
Ty1976_2019	Popular	2019	R	S	S	R	S	Not-MDR			S
Ty1977_2019	Popular	2019	R	S	S	R	S	Not-MDR			S
Ty1978_2019	Popular	2019	R	S	S	R	S	Not-MDR			S
Ty1979_2019	Popular	2019	S	S	S	I	S	Not-MDR			S
Ty1980_2019	Popular	2019	S	S	S	R	S	Not-MDR			S
Ty1981_2019	Popular	2019	S	S	S	I	S	Not-MDR			S
Ty1982_2019	Popular	2019	S	S	S	I	S	Not-MDR			S
Ty1983_2019	Popular	2019	R	S	S	R	S	Not-MDR			S
Ty1984_2019	Popular	2019	R	S	S	R	S	Not-MDR			S
Ty1985_2019	Popular	2019	S	S	S	I	S	Not-MDR			S
Ty1986_2019	Popular	2019	S	S	S	I	S	Not-MDR			S
Ty1987_2019	Popular	2019	R	R	R	I	S	MDR			S
Ty1988_2019	Popular	2019	S	S	S	I	S	Not-MDR			S
Ty1989_2019	Popular	2019	S	S	S	I	S	Not-MDR			S
Ty1990_2019	Popular	2019	S	S	S	I	S	Not-MDR			S
Ty1991_2019	Popular	2019	S	S	S	I	S	Not-MDR			S
Ty1992_2019	Popular	2019	S	S	S	I	S	Not-MDR			S
Ty1993_2019	Popular	2019	S	S	S	I	S	Not-MDR			S
Ty1994_2019	Popular	2019	S	S	S	I	S	Not-MDR			S
Ty1995_2019	Popular	2019	S	S	S	I	S	Not-MDR			S
Ty1996_2019	Popular	2019	S	S	S	I	S	Not-MDR			S
Ty1997_2019	Popular	2019	S	S	S	I	S	Not-MDR			S
Ty1998_2019	Popular	2019	R	R	R	I	S	MDR			R
Ty1999_2019	Popular	2019	S	S	S	I	S	Not-MDR			S
Ty2000_2019	Popular	2019	S	S	S	I	S	Not-MDR			S
Ty2001_2019	Popular	2019	R	R	R	I	S	MDR			S
Ty2002_2019	Popular	2019	S	S	S	I	S	Not-MDR			S
Ty2003_2019	Popular	2019	S	S	S	I	S	Not-MDR			S
Ty2004_2019	Popular	2019	S	S	S	I	S	Not-MDR			S
Ty2005_2019	Popular	2019	R	S	S	R	S	Not-MDR			S
Ty2006_2019	Popular	2019	S	S	S	I	S	Not-MDR			R
Ty2007_2019	Popular	2019	S	S	S	I	S	Not-MDR			S
Ty2008_2019	Popular	2019	S	S	S	I	S	Not-MDR			S
Ty2009_2019	Popular	2019	S	S	S	I	S	Not-MDR			S
Ty2010_2019	Popular	2019	S	S	S	I	S	Not-MDR			R
Ty2011_2019	Popular	2019	S	S	S	I	S	Not-MDR			S
Ty2012_2019	Popular	2019	R	S	S	R	S	Not-MDR			S
Ty2013_2019	Popular	2019	S	S	S	I	S	Not-MDR			S
Ty2014_2019	Popular	2019	S	S	S	I	S	Not-MDR			S
Ty2015_2019	Popular	2019	S	S	S	I	S	Not-MDR			S
Ty2016_2019	Popular	2019	S	S	S	I	S	Not-MDR			S
Ty2017_2019	Popular	2019	S	S	S	I	S	Not-MDR			S
Ty2018_2019	Popular	2019	S	S	S	I	S	Not-MDR			S
Ty2019_2019	Popular	2019	S	S	S	I	S	Not-MDR			S
Ty2020_2019	Popular	2019	S	S	S	I	S	Not-MDR			S
Ty2021_2019	Popular	2019	S	S	S	I	S	Not-MDR			S
Ty2022_2019	Popular	2019	S	S	S	I	S	Not-MDR			S
Ty2023_2019	Popular	2019	S	S	S	I	S	Not-MDR			S
Ty2024_2019	Popular	2019	S	S	S	I	S	Not-MDR			S
Ty2025_2019	Popular	2019	S	S	S	I	S	Not-MDR			S
Ty2026_2019	Popular	2019	R	R	R	I	S	MDR			S
Ty2027_2019	Popular	2019	R	S	S	R	S	Not-MDR			S
Ty2028_2019	Popular	2019	S	S	S	I	S	Not-MDR			S
Ty2029_2019	Popular	2019	R	S	S	R	S	Not-MDR			S
Ty2030_2019	Popular	2019	S	S	S	I	S	Not-MDR			S
Ty2031_2019	Popular	2019	S	S	S	I	S	Not-MDR			S
Ty2032_2019	Popular	2019	S	S	S	I	S	Not-MDR			S
Ty2033_2019	Popular	2019	S	S	S	I	S	Not-MDR			S
Ty2034_2019	Popular	2019	S	S	S	I	S	Not-MDR			S
Ty2035_2019	Popular	2019	S	S	S	I	S	Not-MDR			S
Ty2036_2019	Popular	2019	R	R	R	I	S	MDR			S
Ty2037_2019	Popular	2019	S	S	S	I	S	Not-MDR			S
Ty2038_2019	Popular	2019	S	S	S	I	S	Not-MDR			S
Ty2039_2019	Popular	2019	S	S	S	I	S	Not-MDR			S
Ty2040_2019	Popular	2019	S	S	S	I	S	Not-MDR			S
Ty2041_2019	Popular	2019	R	S	S	R	S	Not-MDR			S
Ty2042_2019	Popular	2019	S	S	S	I	S	Not-MDR			S
Ty2043_2019	Popular	2019	S	S	S	I	S	Not-MDR			S
Ty2044_2019	Popular	2019	S	S	S	I	S	Not-MDR			S
Ty2045_2019	Popular	2019	S	S	S	I	S	Not-MDR			S
Ty2046_2019	Popular	2019	S	S	S	I	S	Not-MDR			S
Ty2047_2019	Popular	2019	R	S	S	R	S	Not-MDR			S
Ty2048_2019	Popular	2019	S	S	S	I	S	Not-MDR			S
Ty2049_2019	Popular	2019	R	S	S	R	S	Not-MDR			S
Ty2050_2019	Popular	2019	S	S	S	I	S	Not-MDR			S
Ty2051_2019	Popular	2019	S	S	S	I	S	Not-MDR			S
Ty2052_2019	Popular	2019	S	S	S	I	S	Not-MDR			S
Ty2053_2019	Popular	2019	S	S	S	I	S	Not-MDR			S
Ty2054_2019	Popular	2019	S	S	S	I	S	Not-MDR			S
Ty2055_2019	Popular	2019	R	S	S	R	S	Not-MDR			S
Ty2056_2019	Popular	2019	S	S	S	I	S	Not-MDR			S
Ty2057_2019	Popular	2019	S	S	S	I	S	Not-MDR			S
Ty2058_2019	Popular	2019	S	S	S	I	S	Not-MDR			S
Ty2059_2019	Popular	2019	S	S	S	I	S	Not-MDR			S
Ty2060_2019	Popular	2019	S	S	S	I	S	Not-MDR			S
Ty2061_2019	Popular	2019	S	S	S	I	S	Not-MDR			S
Ty2062_2019	Popular	2019	S	S	S	I	S	Not-MDR			S
Ty2063_2019	Popular	2019	S	S	S	I	S	Not-MDR			S
Ty2064_2019	Popular	2019	S	S	S	I	S	Not-MDR			S
Ty2065_2019	Popular	2019	R	R	R	I	S	MDR			R
Ty2066_2019	Popular	2019	R	R	R	I	S	MDR			R
Ty2067_2019	Popular	2019	R	S	S	R	S	Not-MDR			S
Ty2068_2019	Popular	2019	R	S	S	R	S	Not-MDR			S
Ty2069_2019	Popular	2019	S	S	S	I	S	Not-MDR			S
Ty2070_2019	Popular	2019	S	S	S	I	S	Not-MDR			S
Ty2071_2019	Popular	2019	R	S	S	R	S	Not-MDR			S
Ty2072_2019	Popular	2019	S	S	S	I	S	Not-MDR			S
Ty2073_2019	Popular	2019	R	R	R	I	S	MDR			S
Ty2074_2019	Popular	2019	S	S	S	I	S	Not-MDR			S
Ty2075_2019	Popular	2019	S	S	S	I	S	Not-MDR			S
Ty2076_2019	Popular	2019	R	R	R	I	S	MDR			S
Ty2077_2019	Popular	2019	S	S	S	I	S	Not-MDR			S
Ty2078_2019	Popular	2019	S	S	S	I	S	Not-MDR			S
Ty2079_2019	Popular	2019	S	S	S	S	S	Not-MDR			S
Ty2080_2019	Popular	2019	R	R	R	I	S	MDR			S
Ty2550_2019	Popular	2019	R	R	R	I	S	MDR			S
Ty2551_2019	Popular	2019	R	S	S	R	S	Not-MDR			S
Ty2552_2019	Popular	2019	S	S	S	I	S	Not-MDR			S
Ty2553_2019	Popular	2019	R	S	S	R	S	Not-MDR			S
Ty2554_2019	Popular	2019	R	R	R	I	S	MDR			S
Ty2555_2019	Popular	2019	S	S	S	I	S	Not-MDR			S
Ty2556_2019	Popular	2019	S	S	S	I	S	Not-MDR			S
Ty2557_2019	Popular	2019	S	S	S	I	S	Not-MDR			S
Ty2558_2019	Popular	2019	S	S	S	I	S	Not-MDR			S
Ty2559_2019	Popular	2019	R	R	R	I	S	MDR			S
Ty2560_2019	Popular	2019	S	S	S	I	S	Not-MDR			S
Ty2561_2019	Popular	2019	R	S	S	R	S	Not-MDR			S
Ty2562_2019	Popular	2019	R	R	R	I	S	MDR			S
Ty2563_2019	Popular	2019	S	S	S	I	S	Not-MDR			S
Ty2564_2019	Popular	2019	R	S	S	R	S	Not-MDR			S
Ty2565_2019	Popular	2019	R	S	S	I	S	Not-MDR			S
Ty2566_2019	Popular	2019	S	S	S	I	S	Not-MDR			S
Ty2567_2019	Popular	2019	S	S	S	I	S	Not-MDR			S
Ty2568_2019	Popular	2019	S	S	S	I	S	Not-MDR			S
Ty2569_2019	Popular	2019	S	S	S	I	S	Not-MDR			S
Ty2570_2019	Popular	2019	S	S	S	I	S	Not-MDR			S
Ty2571_2019	Popular	2019	R	R	R	I	S	MDR			S
Ty2572_2019	Popular	2019	S	S	S	I	S	Not-MDR			S
Ty2573_2019	Popular	2019	S	S	S	I	S	Not-MDR			R
Ty2574_2019	Popular	2019	S	S	S	I	S	Not-MDR			S
Ty2575_2019	Popular	2019	S	S	S	I	S	Not-MDR			S
Ty2576_2019	Popular	2019	S	S	S	I	S	Not-MDR			S
Ty2577_2019	Popular	2019	S	S	S	I	S	Not-MDR			S
Ty2578_2019	Popular	2019	R	R	R	I	S	MDR			S
Ty2579_2019	Popular	2019	R	R	R	I	S	MDR			S
Ty2580_2019	Popular	2019	R	R	R	I	S	MDR			S
Ty2581_2019	Popular	2019	S	S	S	I	S	Not-MDR			S
Ty2582_2019	Popular	2019	S	S	S	I	S	Not-MDR			S
Ty2583_2019	Popular	2019	R	R	R	I	S	MDR			S
Ty2584_2019	Popular	2019	S	S	S	I	S	Not-MDR			S
Ty2585_2019	Popular	2019	S	S	S	I	S	Not-MDR			S
Ty2586_2019	Popular	2019	R	S	S	R	S	Not-MDR			S
Ty2587_2019	Popular	2019	S	S	S	I	S	Not-MDR			S
Ty2588_2019	Popular	2019	S	S	S	I	S	Not-MDR			S
Ty2589_2019	Popular	2019	R	S	S	R	S	Not-MDR			R
Ty2590_2019	Popular	2019	S	S	S	I	S	Not-MDR			S
Ty2591_2019	Popular	2019	S	S	S	I	S	Not-MDR			S
Ty2592_2019	Popular	2019	S	S	S	I	S	Not-MDR			S
Ty2593_2019	Popular	2019	S	S	S	I	S	Not-MDR			S
Ty2594_2019	Popular	2019	S	S	S	I	S	Not-MDR			S
Ty2595_2019	Popular	2019	R	R	R	I	S	MDR			S
Ty2596_2019	Popular	2019	S	S	S	I	S	Not-MDR			S
Ty2597_2019	Popular	2019	S	S	S	R	S	Not-MDR			S
Ty2598_2019	Popular	2019	S	S	S	I	S	Not-MDR			S
Ty2599_2019	Popular	2019	S	S	S	I	S	Not-MDR			S
Ty2600_2019	Popular	2019	R	R	R	I	S	MDR			S
Ty2601_2019	Popular	2019	R	R	R	I	S	MDR			S
Ty2602_2019	Popular	2019	S	S	S	I	S	Not-MDR			S
Ty2603_2019	Popular	2019	S	S	S	I	S	Not-MDR			S
Ty2604_2019	Popular	2019	R	R	R	I	S	MDR			S
Ty2605_2019	Popular	2019	S	S	S	I	S	Not-MDR			S
Ty2606_2019	Popular	2019	S	S	S	I	S	Not-MDR			S
Ty2607_2019	Popular	2019	S	S	S	I	S	Not-MDR			S
Ty2608_2019	Popular	2019	S	S	S	I	S	Not-MDR			S
Ty2609_2019	Popular	2019	S	S	S	I	S	Not-MDR			S
Ty2610_2019	Popular	2019	S	S	S	I	S	Not-MDR			S
Ty2611_2019	Popular	2019	S	S	S	I	S	Not-MDR			S
Ty2612_2019	Popular	2019	S	S	S	I	S	Not-MDR			R
Ty2613_2019	Popular	2019	R	S	S	R	S	Not-MDR			R
Ty2614_2019	Popular	2019	S	S	S	I	S	Not-MDR			S
Ty2615_2019	Popular	2019	S	S	S	I	S	Not-MDR			S
Ty2616_2019	Popular	2019	S	S	S	I	S	Not-MDR			S
Ty2617_2019	Popular	2019	S	S	S	I	S	Not-MDR			S
Ty2618_2019	Popular	2019	S	S	S	I	S	Not-MDR			S
Ty2619_2019	Popular	2019	S	S	S	I	S	Not-MDR			S
Ty2620_2019	Popular	2019	S	S	S	I	S	Not-MDR			S
Ty2621_2019	Popular	2019	S	S	S	I	S	Not-MDR			S
Ty2622_2019	Popular	2019	S	S	S	I	S	Not-MDR			S
Ty2623_2019	Popular	2019	S	S	S	I	S	Not-MDR			S
Ty2624_2019	Popular	2019	S	S	S	I	S	Not-MDR			S
Ty2625_2019	Popular	2019	R	S	S	R	S	Not-MDR			S
Ty2626_2019	Popular	2019	S	R	S	I	S	Not-MDR			R
Ty2627_2019	Popular	2019	S	S	S	I	S	Not-MDR			S
Ty2628_2019	Popular	2019	R	R	R	I	S	MDR			S
Ty2629_2019	Popular	2019	S	S	S	I	S	Not-MDR			S
Ty2630_2019	Popular	2019	S	S	S	I	S	Not-MDR			S
Ty2631_2019	Popular	2019	S	S	S	I	S	Not-MDR			S
Ty2632_2019	Popular	2019	S	S	S	I	S	Not-MDR			S
Ty2633_2019	Popular	2019	S	S	S	I	S	Not-MDR			S
Ty2634_2019	Popular	2019	R	R	R	I	S	MDR			S
Ty2635_2019	Popular	2019	R	S	S	R	S	Not-MDR			S
Ty2636_2019	Popular	2019	S	S	S	I	S	Not-MDR			S
Ty2637_2019	Popular	2019	S	S	S	I	S	Not-MDR			S
Ty2638_2019	Popular	2019	R	R	R	I	S	MDR			S
Ty2639_2019	Popular	2019	S	S	S	I	S	Not-MDR			S
Ty2640_2019	Popular	2019	S	S	S	I	S	Not-MDR			S
Ty2641_2019	Popular	2019	S	S	S	I	S	Not-MDR			S
Ty2642_2019	Popular	2019	S	S	S	I	S	Not-MDR			S
Ty2643_2019	Popular	2019	R	R	R	I	S	MDR			S
Ty2644_2019	Popular	2019	S	S	S	I	S	Not-MDR			S
Ty2645_2019	Popular	2019	R	R	R	I	S	MDR			R
Ty2646_2019	Popular	2019	S	S	S	I	S	Not-MDR			S
Ty2647_2019	Popular	2019	S	S	S	I	S	Not-MDR			S
Ty2648_2019	Popular	2019	S	S	S	I	S	Not-MDR			S
Ty2649_2019	Popular	2019	R	S	S	R	S	Not-MDR			S
Ty2650_2019	Popular	2019	S	S	S	I	S	Not-MDR			S
Ty2651_2019	Popular	2019	S	S	S	I	S	Not-MDR			S
Ty2652_2019	Popular	2019	S	S	S	I	S	Not-MDR			S
Ty2653_2019	Popular	2019	S	S	S	I	S	Not-MDR			S
Ty2654_2019	Popular	2019	S	S	S	I	S	Not-MDR			S
Ty2655_2019	Popular	2019	S	S	S	I	S	Not-MDR			S
Ty2656_2019	Popular	2019	S	S	S	I	S	Not-MDR			S
Ty2657_2019	Popular	2019	S	S	S	I	S	Not-MDR			S
Ty2658_2019	Popular	2019	S	S	S	I	S	Not-MDR			S
Ty2659_2019	Popular	2019	S	R	S	I	S	Not-MDR			S
Ty2660_2019	Popular	2019	S	S	S	I	S	Not-MDR			S
Ty2661_2019	Popular	2019	S	S	S	I	S	Not-MDR			S
Ty2662_2019	Popular	2019	S	S	S	I	S	Not-MDR			S
Ty2663_2019	Popular	2019	S	S	S	I	S	Not-MDR			S
Ty2664_2019	Popular	2019	S	S	S	I	S	Not-MDR			S
Ty2665_2019	Popular	2019	S	S	S	I	S	Not-MDR			S
Ty2666_2019	Popular	2019	R	S	S	R	S	Not-MDR			S
Ty2667_2019	Popular	2019	S	S	S	I	S	Not-MDR			S
Ty2668_2019	Popular	2019	R	R	R	I	S	MDR			S
Ty2669_2019	Popular	2019	S	S	S	I	S	Not-MDR			S
Ty2670_2019	Popular	2019	S	S	S	I	S	Not-MDR			S
Ty2671_2019	Popular	2019	R	R	R	I	S	MDR			S
Ty2672_2019	Popular	2019	S	S	S	I	S	Not-MDR			S
Ty2673_2019	Popular	2019	R	R	R	I	S	MDR			S
Ty2674_2019	Popular	2019	S	S	S	I	S	Not-MDR			S
Ty2675_2019	Popular	2019	R	S	S	R	S	Not-MDR			S
Ty2676_2019	Popular	2019	S	S	S	I	S	Not-MDR			S
Ty2677_2019	Popular	2019	S	S	S	I	S	Not-MDR			S
Ty2678_2019	Popular	2019	S	S	S	I	S	Not-MDR			S
Ty2679_2019	Popular	2019	R	R	R	I	S	MDR			S
Ty2680_2019	Popular	2019	S	S	S	I	S	Not-MDR			S
Ty2681_2019	Popular	2019	S	S	S	I	S	Not-MDR			S
Ty2682_2019	Popular	2019	S	S	S	I	S	Not-MDR			S
Ty2683_2019	Popular	2019	S	S	S	I	S	Not-MDR			S
Ty2684_2019	Popular	2019	R	R	R	I	S	MDR			S
Ty2685_2019	Popular	2019	S	S	S	I	S	Not-MDR			S
Ty2686_2019	Popular	2019	S	S	S	I	S	Not-MDR			S
Ty2687_2019	Popular	2019	S	S	S	I	S	Not-MDR			S
Ty2688_2019	Popular	2019	S	S	S	I	S	Not-MDR			S
Ty2689_2019	Popular	2019	R	R	R	I	S	MDR			S
Ty2690_2019	Popular	2019	S	S	S	I	S	Not-MDR			S
Ty2691_2019	Popular	2019	S	S	S	I	S	Not-MDR			S
Ty2692_2019	Popular	2019	S	S	S	I	S	Not-MDR			S
Ty2693_2019	Popular	2019	R	R	R	I	S	MDR			S
Ty2694_2019	Popular	2019	S	S	S	I	S	Not-MDR			S
Ty2695_2019	Popular	2019	R	R	R	I	S	MDR			S
Ty2696_2019	Popular	2019	R	R	R	I	S	MDR			S
Ty2697_2019	Popular	2019	R	R	R	I	S	MDR			S
Ty2698_2019	Popular	2019	R	R	R	I	S	MDR			S
Ty2699_2019	Popular	2019	S	S	S	I	S	Not-MDR			S
Ty2700_2019	Popular	2019	S	S	S	I	S	Not-MDR			S
Ty2701_2019	Popular	2019	S	S	S	I	S	Not-MDR			S
Ty2702_2019	Popular	2019	S	S	S	I	S	Not-MDR			S
Ty2703_2019	Popular	2019	R	R	R	I	S	MDR			S
Ty2704_2019	Popular	2019	S	S	S	I	S	Not-MDR			S
Ty2705_2019	Popular	2019	R	R	R	I	S	MDR			S
Ty2706_2019	Popular	2019	S	S	S	I	S	Not-MDR			S
Ty2707_2019	Popular	2019	S	S	S	I	S	Not-MDR			S
Ty2708_2019	Popular	2019	S	S	S	I	S	Not-MDR			S
Ty2709_2019	Popular	2019	S	S	S	I	S	Not-MDR			S
Ty2710_2019	Popular	2019	S	S	S	I	S	Not-MDR			S
Ty2711_2019	Popular	2019	R	R	R	I	S	MDR			S
Ty2712_2019	Popular	2019	S	S	S	I	S	Not-MDR			S
Ty2713_2019	Popular	2019	S	S	S	I	S	Not-MDR			S
Ty2714_2019	Popular	2019	S	S	S	I	S	Not-MDR			S
Ty2715_2019	Popular	2019	R	R	R	I	S	MDR			S
Ty2716_2019	Popular	2019	S	S	S	I	S	Not-MDR			S
Ty4230_2019	OPD	2019	S	S	S	I	S	Not-MDR
Ty4231_2019	IPD	2019	R	S	S	R	S	Not-MDR
Ty4232_2019	OPD	2019	S	S	S	I	S	Not-MDR			S
Ty4233_2019	OPD	2019	S	S	S	I	S	Not-MDR
Ty4234_2019	OPD	2019	S	S	S	I	S	Not-MDR			S
Ty4235_2019	OPD	2019	R	S	S	R	S	Not-MDR		0.125	S
Ty4236_2019	OPD	2019	S	S	S	I	S	Not-MDR			S
Ty4237_2019	OPD	2019	S	S	S	I	S	Not-MDR			S
Ty4238_2019	OPD	2019	S	S	S	I	S	Not-MDR			S
Ty4239_2019	OPD	2019	R	S	S	R	S	Not-MDR			S
Ty4240_2019	OPD	2019	S	S	S	I	S	Not-MDR			S
Ty4241_2019	IPD	2019	S	S	S	I	S	Not-MDR			S
Ty4242_2019	IPD	2019	S	R	S	I	S	Not-MDR			S
Ty4243_2019	IPD	2019	R	R	R	I	S	MDR
Ty4244_2019	OPD	2019	S	S	S	I	S	Not-MDR			S
Ty4245_2019	IPD	2019	R	S	S	R	S	Not-MDR			S
Ty4246_2019	IPD	2019	S	S	S	I	S	Not-MDR			S
Ty4247_2019	IPD	2019	R	R	R	I	S	MDR			S
Ty4248_2019	OPD	2019	S	S	S	I	S	Not-MDR			S
Ty4249_2019	OPD	2019	S	S	S	I	S	Not-MDR			S
Ty4250_2019	OPD	2019	R	S	S	R	S	Not-MDR			S
Ty4251_2019	OPD	2019	S	S	S	I	S	Not-MDR			S
Ty4252_2019	OPD	2019	R	R	R	I	S	MDR			S
Ty4253_2019	OPD	2019	S	S	S	I	S	Not-MDR
Ty4254_2019	OPD	2019	S	S	S	I	S	Not-MDR			S
Ty4255_2019	OPD	2019	S	S	S	I	S	Not-MDR
Ty4256_2019	IPD	2019	S	S	S	I	S	Not-MDR		0.125	S
Ty4257_2019	IPD	2019	S	S	S	I	S	Not-MDR		0.125	S
Ty4258_2019	IPD	2019	S	S	S	I	S	Not-MDR		0.125	S
Ty4259_2019	OPD	2019	S	S	S	I	S	Not-MDR			S
Ty4260_2019	IPD	2019	S	S	S	I	S	Not-MDR			S
Ty4261_2019	OPD	2019	S	S	S	I	S	Not-MDR			S
Ty4262_2019	OPD	2019	R	R	R	I	S	MDR			S
Ty4263_2019	OPD	2019	S	S	S	I	S	Not-MDR			S
Ty4264_2019	IPD	2019	S	S	S	I	S	Not-MDR			S
Ty4265_2019	OPD	2019	S	S	S	I	S	Not-MDR			S
Ty4266_2019	OPD	2019	S	S	S	I	S	Not-MDR			S
Ty4267_2019	OPD	2019	R	R	R	I	S	MDR
Ty4268_2019	OPD	2019	S	S	S	I	S	Not-MDR			S
Ty4269_2019	OPD	2019	R	R	R	I	S	MDR
Ty4270_2019	OPD	2019	S	S	S	I	S	Not-MDR
Ty4271_2019	OPD	2019	R	R	R	I	S	MDR		0.125	S
Ty4272_2019	OPD	2019	R	R	R	I	S	MDR			S
Ty4273_2019	OPD	2019	S	S	S	I	S	Not-MDR			S
Ty4274_2019	OPD	2019	S	S	S	I	S	Not-MDR			S
Ty4275_2019	IPD	2019	R	R	R	I	S	MDR			S
Ty4276_2019	OPD	2019	R	S	S	R	S	Not-MDR		0.125	S
Ty4277_2019	OPD	2019	S	S	S	I	S	Not-MDR			S
Ty4278_2019	IPD	2019	S	S	S	I	S	Not-MDR			S
Ty4279_2019	OPD	2019	R	R	R	I	S	MDR			S
Ty4280_2019	OPD	2019	R	R	R	I	S	MDR			S
Ty4281_2019	OPD	2019	R	S	S	R	S	Not-MDR
Ty4282_2019	OPD	2019	S	S	S	I	S	Not-MDR			S
Ty4283_2019	OPD	2019	S	S	S	I	S	Not-MDR			S
Ty4284_2019	OPD	2019	R	R	R	I	S	MDR
Ty4285_2019	IPD	2019	S	S	S	I	S	Not-MDR		0.125	S
Ty4286_2019	OPD	2019	S	S	S	I	S	Not-MDR			S
Ty4287_2019	OPD	2019	S	S	S	I	S	Not-MDR			S
Ty4288_2019	OPD	2019	S	S	S	I	S	Not-MDR			S
Ty4289_2019	OPD	2019	S	S	S	I	S	Not-MDR			S
Ty4290_2019	OPD	2019	S	S	S	I	S	Not-MDR
Ty4291_2019	OPD	2019	R	R	R	I	S	MDR			S
Ty4292_2019	OPD	2019	S	S	S	I	S	Not-MDR
Ty4293_2019	OPD	2019	S	S	S	I	S	Not-MDR			S
Ty4294_2019	OPD	2019	S	S	S	I	S	Not-MDR			S
Ty4295_2019	OPD	2019	S	S	S	I	S	Not-MDR
Ty4296_2019	OPD	2019	S	S	S	I	S	Not-MDR		0.0625	S
Ty4297_2019	OPD	2019	R	R	R	I	S	MDR			S
Ty4298_2019	IPD	2019	R	R	R	I	S	MDR			S
Ty4299_2019	OPD	2019	S	S	S	I	S	Not-MDR			S
Ty4300_2019	OPD	2019	S	S	S	I	S	Not-MDR		0.0625	S
Ty4301_2019	OPD	2019	R	R	R	I	S	MDR			S
Ty4302_2019	OPD	2019	S	R	S	I	S	Not-MDR			S
Ty4303_2019	OPD	2019	S	S	S	I	S	Not-MDR		0.0625	S
Ty4304_2019	IPD	2019	S	S	S	I	S	Not-MDR		0.0625	S
Ty4305_2019	OPD	2019	S	S	S	I	S	Not-MDR		0.0625	S
Ty4306_2019	IPD	2019	S	S	S	I	S	Not-MDR		0.0625	S
Ty4307_2019	OPD	2019	S	S	S	I	S	Not-MDR			S
Ty4308_2019	OPD	2019	S	S	S	I	S	Not-MDR			S
Ty4309_2019	OPD	2019	S	S	S	I	S	Not-MDR			S
Ty4310_2019	OPD	2019	S	S	S	I	S	Not-MDR			S
Ty4311_2019	IPD	2019	R	R	R	I	S	MDR			S
Ty4312_2019	OPD	2019	S	S	S	S	S	Not-MDR			S
Ty4313_2019	OPD	2019	S	S	S	I	S	Not-MDR			S
Ty4314_2019	OPD	2019	S	S	S	I	S	Not-MDR			S
Ty4315_2019	OPD	2019	S	S	S	S	S	Not-MDR			S
Ty4316_2019	OPD	2019	S	S	S	I	S	Not-MDR			S
Ty4317_2019	OPD	2019	S	S	S	I	S	Not-MDR			S
Ty4318_2019	OPD	2019	R	R	R	I	S	MDR			S
Ty4319_2019	OPD	2019	S	S	S	I	S	Not-MDR			S
Ty4320_2019	OPD	2019	S	S	S	I	S	Not-MDR			S
Ty4321_2019	OPD	2019	S	S	S	I	S	Not-MDR			S
Ty4322_2019	OPD	2019	S	S	S	S	S	Not-MDR			S
Ty4323_2019	OPD	2019	S	S	S	I	S	Not-MDR			S
Ty4324_2019	OPD	2019	S	S	S	I	S	Not-MDR			S
Ty4325_2019	OPD	2019	S	S	S	I	S	Not-MDR			S
Ty4326_2019	OPD	2019	R	R	R	I	S	MDR
Ty4327_2019	OPD	2019	R	R	R	I	S	MDR			S
Ty4328_2019	OPD	2019	S	S	S	I	S	Not-MDR
Ty4329_2019	OPD	2019	S	S	S	I	S	Not-MDR		0.0625	S
Ty4330_2019	IPD	2019	S	S	S	I	S	Not-MDR			S
Ty4331_2019	OPD	2019	S	S	S	I	S	Not-MDR			S
Ty4332_2019	OPD	2019	R	S	S	R	S	Not-MDR			S
Ty4333_2019	OPD	2019	S	R	S	I	S	Not-MDR			S
Ty4334_2019	IPD	2019	S	S	S	I	S	Not-MDR			S
Ty4335_2019	IPD	2019	R	S	S	I	S	Not-MDR			S
Ty4336_2019	OPD	2019	S	S	S	I	S	Not-MDR
Ty4337_2019	OPD	2019	R	S	S	R	S	Not-MDR			S
Ty4338_2019	OPD	2019	S	S	S	I	S	Not-MDR			S
Ty4339_2019	OPD	2019	R	R	R	I	S	MDR			S
Ty4340_2019	OPD	2019	R	R	R	I	S	MDR			S
Ty4341_2019	OPD	2019	S	S	S	I	S	Not-MDR			S
Ty4342_2019	OPD	2019	S	S	S	I	S	Not-MDR			S
Ty4343_2019	OPD	2019	R	R	R	I	S	MDR			S
Ty4344_2019	OPD	2019	R	S	S	R	S	Not-MDR			S
Ty4345_2019	OPD	2019	R	R	R	I	S	MDR		0.125	S
Ty4346_2019	OPD	2019	R	R	R	I	S	MDR			S
Ty4347_2019	OPD	2019	S	S	S	I	S	Not-MDR			S
Ty4348_2019	OPD	2019	S	S	S	I	S	Not-MDR			S
Ty4349_2019	IPD	2019	S	S	S	I	S	Not-MDR			S
Ty4350_2019	OPD	2019	S	S	S	I	S	Not-MDR			S
Ty4351_2019	OPD	2019	S	S	S	I	S	Not-MDR		0.125	S
Ty4352_2019	OPD	2019	S	S	S	I	S	Not-MDR			S
Ty4353_2019	OPD	2019	S	S	R	I	S	Not-MDR			S
Ty4354_2019	OPD	2019	S	S	R	I	S	Not-MDR			S
Ty4355_2019	OPD	2019	S	S	S	I	S	Not-MDR			S
Ty4356_2019	OPD	2019	R	R	R	I	S	MDR
Ty4357_2019	OPD	2019	R	S	S	R	S	Not-MDR			S
Ty4358_2019	IPD	2019	R	S	S	R	S	Not-MDR			S
Ty4359_2019	OPD	2019	S	S	S	I	S	Not-MDR			S
Ty4360_2019	IPD	2019	R	S	S	R	S	Not-MDR			S
Ty4361_2019	OPD	2019	S	S	S	I	S	Not-MDR			S
Ty4362_2019	OPD	2019	S	S	S	I	S	Not-MDR			S
Ty4363_2019	OPD	2019	S	S	S	I	S	Not-MDR			S
Ty4364_2019	IPD	2019	S	R	S	I	S	Not-MDR		0.125	S
Ty4365_2019	OPD	2019	S	S	S	I	S	Not-MDR			S
Ty4366_2019	IPD	2019	S	S	S	I	S	Not-MDR			S
Ty4367_2019	OPD	2019	S	S	S	I	S	Not-MDR			S
Ty4368_2019	OPD	2019	R	S	S	R	S	Not-MDR			S
Ty4369_2019	OPD	2019	R	S	S	R	S	Not-MDR			S
Ty4370_2019	OPD	2019	R	R	R	I	S	MDR			S
Ty4371_2019	OPD	2019	S	S	S	I	S	Not-MDR			S
Ty4372_2019	IPD	2019	S	S	S	I	S	Not-MDR			S
Ty4373_2019	OPD	2019	S	S	S	I	S	Not-MDR			S
Ty4374_2019	OPD	2019	S	S	S	I	S	Not-MDR			S
Ty4375_2019	OPD	2019	S	S	S	I	S	Not-MDR			S
Ty4376_2019	OPD	2019	R	R	R	I	S	MDR			S
Ty4377_2019	OPD	2019	S	S	S	I	S	Not-MDR			S
Ty4378_2019	OPD	2019	R	S	S	R	S	Not-MDR
Ty4379_2019	IPD	2019	S	S	S	I	S	Not-MDR			S
Ty4380_2019	IPD	2019	S	S	S	I	S	Not-MDR			S
Ty4381_2019	OPD	2019	S	S	S	I	S	Not-MDR			S
Ty4382_2019	OPD	2019	R	R	R	I	S	MDR			S
Ty4383_2019	OPD	2019	S	S	S	I	S	Not-MDR			S
Ty4384_2019	OPD	2019	S	S	S	I	S	Not-MDR			S
Ty4385_2019	OPD	2019	S	S	S	I	S	Not-MDR		0.125	S
Ty4386_2019	OPD	2019	S	S	S	I	S	Not-MDR			S
Ty4387_2019	OPD	2019	R	R	R	I	S	MDR			S
Ty4388_2019	OPD	2019	S	S	S	I	S	Not-MDR			S
Ty4389_2019	OPD	2019	R	R	R	I	S	MDR			S
Ty4390_2019	OPD	2019	S	S	S	I	S	Not-MDR			S
Ty4391_2019	OPD	2019	S	S	S	I	S	Not-MDR			S
Ty4392_2019	OPD	2019	S	S	S	I	S	Not-MDR			S
Ty4393_2019	OPD	2019	S	S	S	I	S	Not-MDR			S
Ty4394_2019	OPD	2019	S	S	S	I	S	Not-MDR		0.125	S
Ty4395_2019	OPD	2019	S	S	S	I	S	Not-MDR			S
Ty4396_2019	OPD	2019	S	S	S	I	S	Not-MDR			S
Ty4397_2019	OPD	2019	R	S	S	R	S	Not-MDR			S
Ty4398_2019	OPD	2019	S	S	S	I	S	Not-MDR
Ty4399_2019	OPD	2019	R	R	R	I	S	MDR			S
Ty4400_2019	OPD	2019	R	S	S	R	S	Not-MDR			R
Ty4401_2019	OPD	2019	S	S	S	I	S	Not-MDR			S
Ty4402_2019	OPD	2019	R	R	R	I	S	MDR			S
Ty4403_2019	OPD	2019	S	S	S	I	S	Not-MDR
Ty4404_2019	OPD	2019	S	S	S	I	S	Not-MDR			S
Ty4405_2019	OPD	2019	S	S	S	I	S	Not-MDR			S
Ty4406_2019	OPD	2019	R	R	R	I	S	MDR		0.125	S
Ty4407_2019	OPD	2019	R	S	S	R	S	Not-MDR			S
Ty4408_2019	OPD	2019	R	S	S	R	S	Not-MDR			S
Ty4409_2019	OPD	2019	S	S	S	I	S	Not-MDR			S
Ty4410_2019	OPD	2019	S	S	S	I	S	Not-MDR		0.125	S
Ty4411_2019	OPD	2019	R	S	S	R	S	Not-MDR			S
Ty4412_2019	OPD	2019	S	S	S	I	S	Not-MDR			S
Ty4413_2019	OPD	2019	S	S	S	I	S	Not-MDR			S
Ty4414_2019	OPD	2019	S	S	S	I	S	Not-MDR			S
Ty4415_2019	IPD	2019	S	S	S	I	S	Not-MDR			S
Ty4416_2019	OPD	2019	S	S	S	I	S	Not-MDR		0.125	S
Ty4417_2019	OPD	2019	S	S	S	I	S	Not-MDR		0.125	S
Ty4418_2019	IPD	2019	S	S	S	I	S	Not-MDR			S
Ty4419_2019	OPD	2019	S	S	S	I	S	Not-MDR
Ty4420_2019	IPD	2019	S	R	S	I	S	Not-MDR			S
Ty4421_2019	OPD	2019	S	S	S	R	S	Not-MDR			S
Ty4422_2019	OPD	2019	S	S	S	I	S	Not-MDR			S
Ty4423_2019	OPD	2019	R	S	S	R	S	Not-MDR			S
Ty4424_2019	OPD	2019	S	S	S	I	S	Not-MDR			S
Ty4425_2019	IPD	2019	S	S	S	I	S	Not-MDR			S
Ty4426_2019	IPD	2019	S	S	S	I	S	Not-MDR		0.125	S
Ty4427_2019	OPD	2019	S	S	S	I	S	Not-MDR			S
Ty4428_2019	OPD	2019	S	S	S	I	S	Not-MDR
Ty4429_2019	IPD	2019	S	S	S	R	S	Not-MDR			S
Ty4430_2019	OPD	2019	S	S	S	I	S	Not-MDR		0.125	S
Ty4431_2019	OPD	2019	S	S	S	I	S	Not-MDR
Ty4432_2019	OPD	2019	R	R	R	I	S	MDR			S
Ty4433_2019	OPD	2019	S	S	S	I	S	Not-MDR			S
Ty4434_2019	OPD	2019	S	S	S	I	S	Not-MDR		0.125	S
Ty4435_2019	OPD	2019	S	S	S	I	S	Not-MDR			S
Ty4436_2019	OPD	2019	S	S	S	I	S	Not-MDR			S
Ty4437_2019	OPD	2019	S	S	S	I	S	Not-MDR			S
Ty4438_2019	OPD	2019	R	R	R	I	S	MDR		0.25	S
Ty4439_2019	OPD	2019	S	S	S	I	S	Not-MDR			S
Ty4440_2019	OPD	2019	S	S	S	I	S	Not-MDR		0.125	S
Ty4441_2019	OPD	2019	S	S	S	I	S	Not-MDR			S
Ty4442_2019	OPD	2019	R	R	R	I	S	MDR			S
Ty4443_2019	OPD	2019	S	S	S	I	S	Not-MDR			S
Ty4444_2019	IPD	2019	S	S	S	I	S	Not-MDR			S
Ty4445_2019	OPD	2019	S	S	S	I	S	Not-MDR			S
Ty4446_2019	OPD	2019	S	S	S	I	S	Not-MDR			S
Ty4447_2019	OPD	2019	S	S	S	I	S	Not-MDR			S
Ty4448_2019	OPD	2019	S	S	S	I	S	Not-MDR			S
Ty4449_2019	IPD	2019	S	S	S	I	S	Not-MDR			S
Ty4450_2019	OPD	2019	R	S	S	R	S	Not-MDR			S
Ty4451_2019	OPD	2019	S	S	S	I	S	Not-MDR			S
Ty4452_2019	OPD	2019	S	S	S	R	S	Not-MDR		0.125	S
Ty4453_2019	OPD	2019	S	S	S	I	S	Not-MDR			S
Ty4454_2019	IPD	2019	S	S	S	I	S	Not-MDR			S
Ty4455_2019	OPD	2019	S	S	S	I	S	Not-MDR			S
Ty4456_2019	OPD	2019	S	S	S	I	S	Not-MDR			S
Ty4457_2019	OPD	2019	S	S	S	I	S	Not-MDR			S
Ty4458_2019	OPD	2019	S	S	S	I	S	Not-MDR			S
Ty4459_2019	IPD	2019	R	R	R	I	S	MDR			S
Ty4460_2019	IPD	2019	R	S	S	R	S	Not-MDR			S
Ty4461_2019	OPD	2019	S	S	S	I	S	Not-MDR			S
Ty4462_2019	OPD	2019	S	S	S	I	S	Not-MDR			S
Ty4463_2019	IPD	2019	S	S	S	I	S	Not-MDR			S
Ty4464_2019	OPD	2019	S	S	S	I	S	Not-MDR			S
Ty4465_2019	IPD	2019	S	S	S	I	S	Not-MDR			S
Ty4466_2019	OPD	2019	S	S	S	I	S	Not-MDR			S
Ty4467_2019	OPD	2019	S	S	S	I	S	Not-MDR			S
Ty4468_2019	OPD	2019	S	S	S	I	S	Not-MDR			S
Ty4469_2019	IPD	2019	R	S	S	R	S	Not-MDR			S
Ty4470_2019	IPD	2019	S	S	S	I	S	Not-MDR			S
Ty4471_2019	OPD	2019	S	S	S	I	S	Not-MDR			S
Ty4472_2019	OPD	2019	S	S	S	I	S	Not-MDR			S
Ty4473_2019	OPD	2019	S	S	S	I	S	Not-MDR			S
Ty4474_2019	IPD	2019	S	S	S	I	S	Not-MDR			S
Ty4475_2019	OPD	2019	S	S	S	I	S	Not-MDR			S
Ty4476_2019	OPD	2019	S	S	S	I	S	Not-MDR			S
Ty4477_2019	OPD	2019	S	S	S	I	S	Not-MDR			S
Ty4478_2019	OPD	2019	S	S	S	I	S	Not-MDR			S
Ty4479_2019	OPD	2019	S	S	S	I	S	Not-MDR			S
Ty4480_2019	OPD	2019	S	S	S	I	S	Not-MDR			S
Ty4481_2019	OPD	2019	R	R	R	I	S	MDR			S
Ty4482_2019	IPD	2019	S	S	S	I	S	Not-MDR			S
Ty4483_2019	IPD	2019	S	S	S	I	S	Not-MDR			S
Ty4484_2019	OPD	2019	S	S	S	I	S	Not-MDR			S
Ty4485_2019	OPD	2019	S	S	S	R	S	Not-MDR			S
Ty4486_2019	OPD	2019	S	S	S	I	S	Not-MDR			S
Ty4487_2019	OPD	2019	S	S	S	I	S	Not-MDR			S
Ty4488_2019	OPD	2019	S	S	S	I	S	Not-MDR			S
Ty4489_2019	OPD	2019	S	S	S	I	S	Not-MDR			S
Ty4490_2019	IPD	2019	S	S	S	I	S	Not-MDR			S
Ty4491_2019	OPD	2019	S	S	S	I	S	Not-MDR			S
Ty4492_2019	OPD	2019	S	S	S	I	S	Not-MDR			S
Ty4493_2019	OPD	2019	S	S	S	I	S	Not-MDR			S
Ty4494_2019	OPD	2019	S	S	S	I	S	Not-MDR			S
Ty4495_2019	OPD	2019	S	S	S	I	S	Not-MDR			S
Ty4496_2019	IPD	2019	S	S	S	I	S	Not-MDR			S
Ty4497_2019	OPD	2019	R	S	S	R	S	Not-MDR			S
Ty4498_2019	OPD	2019	S	S	S	I	S	Not-MDR			S
Ty4499_2019	OPD	2019	R	R	R	I	S	MDR			S
Ty4500_2019	OPD	2019	S	S	S	I	S	Not-MDR			S
Ty4501_2019	OPD	2019	R	R	R	I	S	MDR			S
Ty4502_2019	OPD	2019	S	S	S	I	S	Not-MDR			S
Ty4503_2019	OPD	2019	S	S	S	I	S	Not-MDR
Ty4504_2019	IPD	2019	S	S	S	I	S	Not-MDR			S
Ty4505_2019	OPD	2019	R	R	R	I	S	MDR			S
Ty4506_2019	IPD	2019	S	S	S	I	S	Not-MDR			S
Ty4507_2019	OPD	2019	S	S	S	I	S	Not-MDR			S
Ty4508_2019	OPD	2019	S	S	S	I	S	Not-MDR
Ty4509_2019	OPD	2019	S	S	S	I	S	Not-MDR
Ty4510_2019	OPD	2019	S	S	S	I	S	Not-MDR			S
Ty4511_2019	OPD	2019	S	S	S	I	S	Not-MDR			S
Ty4512_2019	OPD	2019	R	R	R	I	S	MDR			S
Ty4513_2019	OPD	2019	S	S	S	I	S	Not-MDR			S
Ty4514_2019	IPD	2019	S	S	S	I	S	Not-MDR			S
Ty4515_2019	OPD	2019	R	S	S	R	S	Not-MDR			S
Ty4516_2019	OPD	2019	S	S	S	I	S	Not-MDR			S
Ty4517_2019	OPD	2019	R	R	R	I	S	MDR			S
Ty4518_2019	OPD	2019	R	R	R	I	S	MDR			R
Ty4519_2019	IPD	2019	R	R	R	I	S	MDR			S
Ty4520_2019	OPD	2019	S	S	S	I	S	Not-MDR			S
Ty4521_2019	OPD	2019	S	S	S	I	S	Not-MDR			S
Ty4522_2019	OPD	2019	S	S	S	I	S	Not-MDR			S
Ty4523_2019	IPD	2019	S	S	S	I	S	Not-MDR			S
Ty4524_2019	OPD	2019	S	S	S	I	S	Not-MDR			S
Ty4525_2019	OPD	2019	R	S	S	R	S	Not-MDR			S
Ty4526_2019	OPD	2019	S	S	S	I	S	Not-MDR			S
Ty4527_2019	OPD	2019	S	S	S	I	S	Not-MDR			S
Ty4528_2019	OPD	2019	S	S	S	I	S	Not-MDR			S
Ty4529_2019	OPD	2019	S	S	S	I	S	Not-MDR			S
Ty4530_2019	OPD	2019	S	S	S	I	S	Not-MDR			S
Ty4531_2019	OPD	2019	S	S	S	I	S	Not-MDR			S
Ty4532_2019	IPD	2019	S	S	S	I	S	Not-MDR			S
Ty4533_2019	OPD	2019	S	S	S	I	S	Not-MDR			S
Ty4534_2019	OPD	2019	R	R	R	I	S	MDR			S
Ty4535_2019	OPD	2019	S	S	S	I	S	Not-MDR			S
Ty4536_2019	OPD	2019	S	S	S	I	S	Not-MDR			S
Ty4537_2019	OPD	2019	S	S	S	I	S	Not-MDR			S
Ty4538_2019	IPD	2019	S	S	S	I	S	Not-MDR			S
Ty4539_2019	OPD	2019	S	S	S	I	S	Not-MDR			S
Ty4540_2019	OPD	2019	S	S	S	I	S	Not-MDR			S
Ty4541_2019	OPD	2019	S	S	S	I	S	Not-MDR			S
Ty4542_2019	OPD	2019	S	S	S	I	S	Not-MDR			S
Ty4543_2019	OPD	2019	R	R	R	I	S	MDR			S
Ty4544_2019	IPD	2019	S	S	S	I	S	Not-MDR			S
Ty4545_2019	IPD	2019	S	S	S	I	S	Not-MDR			S
Ty4546_2019	OPD	2019	S	S	S	I	S	Not-MDR			S
Ty4547_2019	OPD	2019	S	S	S	I	S	Not-MDR			S
Ty4548_2019	OPD	2019	S	S	S	I	S	Not-MDR			S
Ty4549_2019	OPD	2019	S	S	S	I	S	Not-MDR			S
Ty4550_2019	OPD	2019	S	S	S	I	S	Not-MDR			S
Ty4551_2019	OPD	2019	S	S	S	I	S	Not-MDR			S
Ty4552_2019	OPD	2019	S	S	S	I	S	Not-MDR			S
Ty4553_2019	OPD	2019	S	S	S	I	S	Not-MDR			S
Ty4554_2019	OPD	2019	S	S	S	I	S	Not-MDR			S
Ty4555_2019	OPD	2019	S	S	S	I	S	Not-MDR
Ty4556_2019	OPD	2019	S	S	S	I	S	Not-MDR			S
Ty4557_2019	OPD	2019	S	S	S	I	S	Not-MDR
Ty4558_2019	OPD	2019	S	S	S	I	S	Not-MDR
Ty4559_2019	OPD	2019	S	S	S	I	S	Not-MDR
Ty4560_2019	OPD	2019	S	S	S	I	S	Not-MDR
Ty4561_2019	OPD	2019	S	S	S	I	S	Not-MDR			S
Ty4562_2019	OPD	2019	S	S	S	I	S	Not-MDR			S
Ty4563_2019	OPD	2019	S	S	S	I	S	Not-MDR			S
Ty4564_2019	OPD	2019	S	S	S	I	S	Not-MDR			S
Ty4565_2019	OPD	2019	S	S	S	I	S	Not-MDR			S
Ty4566_2019	OPD	2019	S	S	S	I	S	Not-MDR			S
Ty4567_2019	OPD	2019	S	S	S	I	S	Not-MDR			S
Ty4568_2019	OPD	2019	S	S	S	I	S	Not-MDR			S
Ty4569_2019	OPD	2019	S	S	S	I	S	Not-MDR			S
Ty4570_2019	OPD	2019	S	S	S	I	S	Not-MDR			S
Ty4571_2019	OPD	2019	S	S	S	I	S	Not-MDR			S
Ty4572_2019	OPD	2019	S	S	S	I	S	Not-MDR			S
Ty4573_2019	IPD	2019	S	S	S	I	S	Not-MDR			S
Ty4574_2019	IPD	2019	S	S	S	I	S	Not-MDR			S
Ty4575_2019	IPD	2019	S	S	S	I	S	Not-MDR			S
Ty4576_2019	OPD	2019	S	S	S	R	S	Not-MDR			S
Ty4577_2019	OPD	2019	S	S	S	I	S	Not-MDR			S
Ty4578_2019	IPD	2019	S	S	S	I	S	Not-MDR			S
Ty4579_2019	IPD	2019	S	S	S	I	S	Not-MDR			S
Ty4580_2019	OPD	2019	S	S	S	I	S	Not-MDR			S
Ty4581_2019	IPD	2019	S	S	S	I	S	Not-MDR			S
Ty4582_2019	OPD	2019	S	S	S	I	S	Not-MDR			S
Ty4583_2019	OPD	2019	S	S	S	I	S	Not-MDR			S
Ty4584_2019	OPD	2019	S	S	S	R	S	Not-MDR
Ty4585_2019	OPD	2019	S	S	S	I	S	Not-MDR
Ty4586_2019	OPD	2019	S	S	S	I	S	Not-MDR			S
Ty4587_2019	IPD	2019	S	S	S	I	S	Not-MDR			S
Ty4588_2019	IPD	2019	R	R	R	I	S	MDR			S
Ty4589_2019	OPD	2019	S	S	S	I	S	Not-MDR			S
Ty4590_2019	OPD	2019	S	S	S	I	S	Not-MDR			S
Ty4591_2019	OPD	2019	S	S	S	I	S	Not-MDR			S
Ty4592_2019	OPD	2019	S	S	S	I	S	Not-MDR			S
Ty4593_2019	OPD	2019	S	S	S	I	S	Not-MDR			S
Ty4594_2019	OPD	2019	S	S	S	I	S	Not-MDR			S
Ty4595_2019	OPD	2019	S	S	S	I	S	Not-MDR
Ty4596_2019	OPD	2019	S	S	S	I	S	Not-MDR			S
Ty4597_2019	OPD	2019	R	R	R	I	S	MDR			R
Ty4598_2019	OPD	2019	S	S	S	I	S	Not-MDR			S
Ty4599_2019	IPD	2019	S	S	S	I	S	Not-MDR			S
Ty4600_2019	OPD	2019	S	S	S	I	S	Not-MDR			S
Ty4601_2019	OPD	2019	S	S	S	I	S	Not-MDR			S
Ty4602_2019	OPD	2019	S	S	S	I	S	Not-MDR			S
Ty4603_2019	IPD	2019	S	S	S	I	S	Not-MDR			S
Ty4604_2019	OPD	2019	S	S	S	I	S	Not-MDR			S
Ty4605_2019	OPD	2019	S	S	S	I	S	Not-MDR			S
Ty4606_2019	IPD	2019	S	S	S	I	S	Not-MDR			S
Ty4607_2019	IPD	2019	R	R	R	I	S	MDR			S
Ty4608_2019	OPD	2019	S	S	S	I	S	Not-MDR			S
Ty4609_2019	OPD	2019	S	S	S	I	S	Not-MDR			S
Ty4610_2019	IPD	2019	S	S	S	I	S	Not-MDR			S
Ty4611_2019	OPD	2019	S	S	S	I	S	Not-MDR			S
Ty4612_2019	OPD	2019	S	S	S	I	S	Not-MDR			S
Ty4613_2019	OPD	2019	S	S	S	I	S	Not-MDR			S
Ty4614_2019	IPD	2019	R	S	S	R	S	Not-MDR			S
Ty4615_2019	OPD	2019	S	S	S	I	S	Not-MDR			S
Ty4616_2019	OPD	2019	S	S	S	I	S	Not-MDR			S
Ty4617_2019	OPD	2019	R	R	R	I	S	MDR			S
Ty4618_2019	OPD	2019	R	R	R	I	S	MDR			S
Ty4619_2019	OPD	2019	S	S	S	I	S	Not-MDR			S
Ty4620_2019	IPD	2019	S	R	S	I	S	Not-MDR			S
Ty4621_2019	OPD	2019	S	S	S	I	S	Not-MDR
Ty4622_2019	OPD	2019	R	S	S	R	S	Not-MDR
Ty4623_2019	OPD	2019	S	S	S	I	S	Not-MDR			S
Ty4624_2019	IPD	2019	S	S	S	I	S	Not-MDR			S
Ty4625_2019	IPD	2019	R	S	S	R	S	Not-MDR			S
Ty4626_2019	OPD	2019	S	S	S	I	S	Not-MDR			S
Ty4627_2019	IPD	2019	S	S	S	I	S	Not-MDR			S
Ty4628_2019	IPD	2019	S	S	S	I	S	Not-MDR			S
Ty4629_2019	OPD	2019	S	S	S	I	S	Not-MDR			S
Ty4630_2019	OPD	2019	S	S	S	I	S	Not-MDR			S
Ty4631_2019	OPD	2019	R	R	R	I	S	MDR			S
Ty4632_2019	OPD	2019	S	S	S	I	S	Not-MDR			S
Ty4633_2019	IPD	2019	S	S	S	I	S	Not-MDR			S
Ty4634_2019	IPD	2019	S	S	S	I	S	Not-MDR			S
Ty4635_2019	IPD	2019	R	R	R	I	S	MDR			S
Ty4636_2019	OPD	2019	S	S	S	I	S	Not-MDR			S
Ty4637_2019	OPD	2019	R	R	R	I	S	MDR			S
Ty4638_2019	OPD	2019	S	S	S	I	S	Not-MDR			S
Ty4639_2019	OPD	2019	S	S	S	I	S	Not-MDR			S
Ty4640_2019	OPD	2019	R	S	S	R	S	Not-MDR			S
Ty4641_2019	OPD	2019	S	S	S	I	S	Not-MDR			S
Ty4642_2019	OPD	2019	S	S	S	I	S	Not-MDR			S
Ty4643_2019	OPD	2019	S	S	S	I	S	Not-MDR			S
Ty4644_2019	OPD	2019	S	S	S	I	S	Not-MDR			S
Ty4645_2019	OPD	2019	R	S	S	R	S	Not-MDR			S
Ty4646_2019	OPD	2019	R	R	R	I	S	MDR			S
Ty4647_2019	OPD	2019	R	S	S	R	S	Not-MDR			S
Ty4648_2019	IPD	2019	S	S	S	I	S	Not-MDR			S
Ty4649_2019	OPD	2019	S	S	S	I	S	Not-MDR			S
Ty4650_2019	OPD	2019	S	S	S	I	S	Not-MDR			S
Ty4651_2019	IPD	2019	R	R	R	I	S	MDR			S
Ty4652_2019	OPD	2019	S	S	S	I	S	Not-MDR			S
Ty4653_2019	OPD	2019	S	S	S	I	S	Not-MDR			S
Ty4654_2019	IPD	2019	R	R	R	I	S	MDR			S
Ty4655_2019	OPD	2019	R	R	R	I	S	MDR			R
Ty4656_2019	OPD	2019	R	S	S	R	S	Not-MDR			S
Ty4657_2019	OPD	2019	S	S	S	I	S	Not-MDR			S
Ty4658_2019	IPD	2019	R	R	R	I	S	MDR			S
Ty4659_2019	OPD	2019	S	S	S	I	S	Not-MDR			S
Ty4660_2019	OPD	2019	S	S	S	I	S	Not-MDR			S
Ty4661_2019	OPD	2019	S	S	S	I	S	Not-MDR			S
Ty4662_2019	OPD	2019	R	R	R	I	S	MDR			S
Ty4663_2019	OPD	2019	S	S	S	I	S	Not-MDR			S
Ty4664_2019	OPD	2019	S	S	S	I	S	Not-MDR			S
Ty4665_2019	IPD	2019	S	S	S	I	S	Not-MDR			S
Ty4666_2019	OPD	2019	S	S	S	I	S	Not-MDR			S
Ty4667_2019	OPD	2019	S	S	S	I	S	Not-MDR			S
Ty4668_2019	OPD	2019	S	S	S	I	S	Not-MDR			S
Ty4669_2019	OPD	2019	S	S	S	I	S	Not-MDR			S
Ty4670_2019	OPD	2019	S	S	S	I	S	Not-MDR			S
Ty4671_2019	IPD	2019	S	S	S	I	S	Not-MDR			S
Ty4672_2019	OPD	2019	S	S	S	I	S	Not-MDR			S
Ty4673_2019	OPD	2019	S	S	S	I	S	Not-MDR			S
Ty4674_2019	OPD	2019	S	S	S	I	S	Not-MDR			S
Ty4675_2019	IPD	2019	S	S	S	I	S	Not-MDR			S
Ty4676_2019	IPD	2019	S	R	R	I	S	Not-MDR			S
Ty4677_2019	IPD	2019	S	S	S	I	S	Not-MDR			S
Ty4678_2019	OPD	2019	R	R	R	I	S	MDR			R
Ty4679_2019	OPD	2019	S	S	S	I	S	Not-MDR			S
Ty4680_2019	OPD	2019	S	S	S	I	S	Not-MDR			S
Ty4681_2019	OPD	2019	S	S	S	I	S	Not-MDR			S
Ty4682_2019	OPD	2019	S	S	S	I	S	Not-MDR			S
Ty4683_2019	OPD	2019	S	S	S	I	S	Not-MDR			S
Ty4684_2019	OPD	2019	S	S	S	I	S	Not-MDR			S
Ty4685_2019	OPD	2019	R	R	R	I	S	MDR			S
Ty4686_2019	OPD	2019	S	S	S	I	S	Not-MDR			S
Ty4687_2019	IPD	2019	S	S	S	I	S	Not-MDR			S
Ty4688_2019	OPD	2019	S	S	S	I	S	Not-MDR			S
Ty4689_2019	OPD	2019	S	S	S	I	S	Not-MDR			S
Ty4690_2019	OPD	2019	R	R	R	I	S	MDR			S
Ty4691_2019	OPD	2019	S	S	S	I	S	Not-MDR			S
Ty4692_2019	OPD	2019	S	S	S	I	S	Not-MDR			S
Ty4693_2019	OPD	2019	S	S	S	I	S	Not-MDR			S
Ty4694_2019	OPD	2019	S	S	S	I	S	Not-MDR
Ty4695_2019	IPD	2019	S	S	S	I	S	Not-MDR			S
Ty4696_2019	IPD	2019	S	S	S	I	S	Not-MDR			S
Ty4697_2019	OPD	2019	S	S	S	I	S	Not-MDR			S
Ty4698_2019	OPD	2019	S	S	S	I	S	Not-MDR			S
Ty4699_2019	OPD	2019	S	S	S	I	S	Not-MDR			S
Ty4700_2019	OPD	2019	S	S	S	I	S	Not-MDR			S
Ty4701_2019	OPD	2019	S	S	S	I	S	Not-MDR			S
Ty4702_2019	IPD	2019	S	S	S	I	S	Not-MDR			S
Ty4704_2019	OPD	2019	S	S	S	I	S	Not-MDR			S
Ty4705_2019	OPD	2019	S	S	S	I	S	Not-MDR			S
Ty4706_2019	OPD	2019	S	S	S	I	S	Not-MDR
Ty4707_2019	OPD	2019	S	S	S	I	S	Not-MDR			S
Ty4708_2019	OPD	2019	S	S	S	I	S	Not-MDR			S
Ty4709_2019	OPD	2019	S	S	S	I	S	Not-MDR			S
Ty4710_2019	OPD	2019	S	S	S	I	S	Not-MDR			S
Ty4711_2019	OPD	2019	S	R	R	I	S	Not-MDR			S
Ty4712_2019	OPD	2019	S	S	S	I	S	Not-MDR			S
Ty4713_2019	IPD	2019	S	S	S	I	S	Not-MDR			S
Ty4714_2019	OPD	2019	S	S	S	I	S	Not-MDR			S
Ty4715_2019	IPD	2019	S	S	S	I	S	Not-MDR			S
Ty4716_2019	OPD	2019	S	S	S	I	S	Not-MDR			S
Ty4717_2019	OPD	2019	S	S	S	I	S	Not-MDR			S
Ty4718_2019	OPD	2019	S	S	S	R	S	Not-MDR			S
Ty4719_2019	IPD	2019	R	R	R	I	S	MDR			R
Ty4720_2019	IPD	2019	S	S	S	I	S	Not-MDR			S
Ty4721_2019	IPD	2019	S	S	S	I	S	Not-MDR			S
Ty4722_2019	IPD	2019	S	S	S	I	S	Not-MDR			S
Ty4723_2019	OPD	2019	S	S	S	I	S	Not-MDR			S
Ty4724_2019	OPD	2019	S	S	S	I	S	Not-MDR			S
Ty4725_2019	OPD	2019	S	S	S	I	S	Not-MDR			S
Ty4726_2019	OPD	2019	S	S	S	I	S	Not-MDR			S
Ty4727_2019	OPD	2019	S	S	S	I	S	Not-MDR			S
Ty4728_2019	OPD	2019	S	S	S	I	S	Not-MDR			S
Ty4729_2019	OPD	2019	S	S	S	I	S	Not-MDR			S
Ty4730_2019	OPD	2019	S	S	S	I	S	Not-MDR			S
Ty4731_2019	IPD	2019	S	S	S	I	S	Not-MDR			S
Ty4732_2019	IPD	2019	S	S	S	I	S	Not-MDR			S
Ty4733_2019	OPD	2019	S	S	S	I	S	Not-MDR			S
Ty4734_2019	OPD	2019	S	S	S	I	S	Not-MDR			S
Ty4735_2019	IPD	2019	S	S	S	I	S	Not-MDR			S
Ty4736_2019	OPD	2019	S	S	S	I	S	Not-MDR			S
Ty4737_2019	OPD	2019	S	S	S	I	S	Not-MDR			S
Ty4738_2019	OPD	2019	S	S	S	I	S	Not-MDR			S
Ty4739_2019	OPD	2019	S	S	S	I	S	Not-MDR			S
Ty4740_2019	IPD	2019	R	R	R	I	S	MDR			S
Ty4741_2019	OPD	2019	S	S	S	I	S	Not-MDR			S
Ty4742_2019	OPD	2019	S	S	S	I	S	Not-MDR			S
Ty4743_2019	OPD	2019	S	S	S	I	S	Not-MDR			S
Ty4744_2019	OPD	2019	S	S	S	I	S	Not-MDR
Ty4745_2019	IPD	2019	R	R	R	I	S	MDR			S
Ty4746_2019	IPD	2019	R	R	R	I	S	MDR			S
Ty4747_2019	OPD	2019	S	S	S	I	S	Not-MDR			S
Ty4748_2019	OPD	2019	S	S	S	R	S	Not-MDR			S
Ty4749_2019	IPD	2019	S	S	S	I	S	Not-MDR			S
Ty4750_2019	OPD	2019	R	R	R	I	S	MDR			R
Ty4751_2019	IPD	2019	S	S	S	I	S	Not-MDR			S
Ty4752_2019	IPD	2019	S	S	S	I	S	Not-MDR			S
Ty4753_2019	OPD	2019	S	S	S	I	S	Not-MDR			S
Ty4754_2019	IPD	2019	R	R	R	I	S	MDR			R
Ty4755_2019	OPD	2019	R	R	R	I	S	MDR			S
Ty4756_2019	OPD	2019	S	S	S	I	S	Not-MDR			S
Ty4757_2019	OPD	2019	S	S	S	I	S	Not-MDR			S
Ty4758_2019	OPD	2019	S	S	S	I	S	Not-MDR			S
Ty4759_2019	OPD	2019	R	S	S	R	S	Not-MDR			S
Ty4760_2019	OPD	2019	S	S	S	I	S	Not-MDR			S
Ty4761_2019	IPD	2019	S	S	S	I	S	Not-MDR			S
Ty4762_2019	OPD	2019	S	S	S	I	S	Not-MDR			S
Ty4763_2019	OPD	2019	S	S	S	I	S	Not-MDR			S
Ty4764_2019	OPD	2019	S	S	S	I	S	Not-MDR			S
Ty4765_2019	OPD	2019	R	S	S	R	S	Not-MDR			S
Ty4766_2019	OPD	2019	S	R	R	I	S	Not-MDR			S
Ty4767_2019	OPD	2019	S	S	S	I	S	Not-MDR			S
Ty4768_2019	OPD	2019	S	S	S	I	S	Not-MDR			S
Ty4769_2019	OPD	2019	S	S	S	I	S	Not-MDR			S
Ty4770_2019	IPD	2019	S	S	S	I	S	Not-MDR			S
Ty4771_2019	OPD	2019	S	S	S	I	S	Not-MDR			S
Ty4772_2019	OPD	2019	R	R	R	I	S	MDR			S
Ty4773_2019	OPD	2019	S	S	S	I	S	Not-MDR
Ty4774_2019	OPD	2019	S	S	S	I	S	Not-MDR			S
Ty4775_2019	OPD	2019	S	S	S	I	S	Not-MDR			S
Ty4776_2019	OPD	2019	S	S	S	I	S	Not-MDR			S
Ty4777_2019	OPD	2019	S	S	S	I	S	Not-MDR			S
Ty4778_2019	OPD	2019	S	S	S	I	S	Not-MDR			S
Ty4779_2019	OPD	2019	S	S	S	I	S	Not-MDR			S
Ty4780_2019	OPD	2019	R	R	R	I	S	MDR			S
Ty4781_2019	OPD	2019	R	R	R	I	S	MDR			S
Ty4782_2019	OPD	2019	S	S	S	I	S	Not-MDR			S
Ty4783_2019	OPD	2019	S	S	S	I	S	Not-MDR			S
Ty4784_2019	OPD	2019	S	S	S	I	S	Not-MDR			S
Ty4785_2019	OPD	2019	S	S	S	I	S	Not-MDR
Ty4786_2019	IPD	2019	R	S	S	R	S	Not-MDR			S
Ty4787_2019	OPD	2019	S	S	S	I	S	Not-MDR			S
Ty4788_2019	OPD	2019	S	S	S	I	S	Not-MDR			S
Ty4789_2019	OPD	2019	R	R	R	I	S	MDR			S
Ty4790_2019	OPD	2019	S	S	S	I	S	Not-MDR			S
Ty4791_2019	OPD	2019	R	R	R	I	S	MDR			S
Ty4792_2019	OPD	2019	R	R	R	I	S	MDR			S
Ty4793_2019	OPD	2019	R	R	R	I	S	MDR
Ty4794_2019	OPD	2019	S	S	S	I	S	Not-MDR			S
Ty4795_2019	OPD	2019	S	S	S	I	S	Not-MDR			S
Ty4796_2019	IPD	2019	S	S	S	I	S	Not-MDR			S
Ty4797_2019	IPD	2019	S	S	S	I	S	Not-MDR			S
Ty4798_2019	OPD	2019	S	S	S	I	S	Not-MDR			S
Ty4799_2019	OPD	2019	S	S	S	I	S	Not-MDR			S
Ty4800_2019	OPD	2019	S	S	S	I	S	Not-MDR			S
Ty4801_2019	OPD	2019	S	S	S	I	S	Not-MDR			S
Ty4802_2019	OPD	2019	R	R	R	I	S	MDR			R
Ty4803_2019	OPD	2019	S	S	S	I	S	Not-MDR			S
Ty4804_2019	OPD	2019	R	S	S	R	S	Not-MDR			S
Ty4805_2019	OPD	2019	S	S	S	I	S	Not-MDR			S
Ty4806_2019	OPD	2019	S	S	S	I	S	Not-MDR			S
Ty4807_2019	OPD	2019	S	S	S	I	S	Not-MDR
Ty4808_2019	OPD	2019	S	S	S	I	S	Not-MDR			S
Ty4809_2019	OPD	2019	R	R	R	I	S	MDR			S
Ty4810_2019	OPD	2019	R	S	S	R	S	Not-MDR			S
Ty4811_2019	OPD	2019	S	S	S	I	S	Not-MDR			S
Ty4812_2019	IPD	2019	S	S	S	I	S	Not-MDR			S
Ty4813_2019	OPD	2019	S	S	S	I	S	Not-MDR			S
Ty4814_2019	OPD	2019	S	S	S	I	S	Not-MDR			S
Ty4815_2019	OPD	2019	R	R	R	I	S	MDR			S
Ty4816_2019	OPD	2019	S	S	S	I	S	Not-MDR			S
Ty4817_2019	OPD	2019	S	S	S	I	S	Not-MDR			S
Ty4818_2019	IPD	2019	R	R	R	I	S	MDR			S
Ty4819_2019	IPD	2019	S	S	S	I	S	Not-MDR			S
Ty4820_2019	IPD	2019	S	S	S	I	S	Not-MDR			S
Ty4821_2019	OPD	2019	S	S	S	I	S	Not-MDR			S
Ty4822_2019	OPD	2019	R	R	R	I	S	MDR			S
Ty4823_2019	OPD	2019	S	S	S	I	S	Not-MDR			S
Ty4824_2019	OPD	2019	S	S	S	I	S	Not-MDR			S
Ty4825_2019	IPD	2019	R	R	R	I	S	MDR			S
Ty4826_2019	OPD	2019	S	S	S	I	S	Not-MDR			S
Ty4827_2019	OPD	2019	S	S	S	I	S	Not-MDR			S
Ty4828_2019	OPD	2019	R	R	R	I	S	MDR			S
Ty4829_2019	OPD	2019	S	S	S	I	S	Not-MDR			S
Ty4830_2019	OPD	2019	S	S	S	I	S	Not-MDR			S
Ty4831_2019	OPD	2019	R	R	R	I	S	MDR
Ty4832_2019	OPD	2019	S	S	S	I	S	Not-MDR			S
Ty4833_2019	OPD	2019	S	S	S	I	S	Not-MDR			S
Ty4834_2019	OPD	2019	R	R	R	I	S	MDR			S
Ty4835_2019	IPD	2019	R	R	R	I	S	MDR			S
Ty4836_2019	OPD	2019	S	S	S	I	S	Not-MDR			S
Ty4837_2019	OPD	2019	S	S	S	I	S	Not-MDR			S
Ty4838_2019	IPD	2019	S	S	S	I	S	Not-MDR			S
Ty4839_2019	OPD	2019	S	S	S	I	S	Not-MDR			S
Ty4840_2019	OPD	2019	S	S	S	I	S	Not-MDR			S
Ty4841_2019	OPD	2019	S	S	S	I	S	Not-MDR			S
Ty4842_2019	OPD	2019	S	S	S	I	S	Not-MDR
Ty4843_2019	OPD	2019	S	R	R	I	S	Not-MDR			S
Ty4844_2019	OPD	2019	S	S	S	I	S	Not-MDR			S
Ty4845_2019	IPD	2019	R	S	S	R	S	Not-MDR			S
Ty4846_2019	IPD	2019	R	S	S	R	S	Not-MDR			S
Ty4847_2019	OPD	2019	S	S	S	I	S	Not-MDR			S
Ty4848_2019	OPD	2019	S	S	S	I	S	Not-MDR			S
Ty4849_2019	OPD	2019	S	S	S	I	S	Not-MDR			S
Ty4850_2019	OPD	2019	R	S	S	R	S	Not-MDR			S
Ty4851_2019	OPD	2019	S	S	S	I	S	Not-MDR			S
Ty4852_2019	OPD	2019	S	R	R	I	S	Not-MDR			S
Ty4853_2019	OPD	2019	S	S	S	I	S	Not-MDR			S
Ty4854_2019	OPD	2019	S	S	S	I	S	Not-MDR			S
Ty4855_2019	OPD	2019	S	S	S	I	S	Not-MDR			S
Ty4856_2019	OPD	2019	S	S	S	I	S	Not-MDR			S
Ty4857_2019	OPD	2019	S	S	S	I	S	Not-MDR			S
Ty4858_2019	OPD	2019	S	S	S	I	S	Not-MDR			S
Ty4859_2019	OPD	2019	S	S	S	I	S	Not-MDR			S
Ty4860_2019	OPD	2019	R	S	S	R	S	Not-MDR			S
Ty4861_2019	OPD	2019	S	S	S	I	S	Not-MDR			S
Ty4862_2019	OPD	2019	S	S	S	I	S	Not-MDR			S
Ty4863_2019	OPD	2019	S	S	S	I	S	Not-MDR			S
Ty4864_2019	OPD	2019	R	R	R	I	S	MDR			S
Ty4865_2019	OPD	2019	S	S	S	I	S	Not-MDR			S
Ty4866_2019	OPD	2019	R	R	R	I	S	MDR			S
Ty4867_2019	IPD	2019	S	S	S	I	S	Not-MDR			S
Ty4868_2019	OPD	2019	S	S	S	R	S	Not-MDR			S
Ty4869_2019	OPD	2019	S	S	S	I	S	Not-MDR
Ty4870_2019	OPD	2019	S	S	S	I	S	Not-MDR			S
Ty4871_2019	OPD	2019	S	S	S	I	S	Not-MDR			S
Ty4872_2019	OPD	2019	S	S	S	I	S	Not-MDR			S
Ty4874_2019	OPD	2019	S	S	S	I	S	Not-MDR			S
Ty4875_2019	OPD	2019	S	S	S	I	S	Not-MDR			S
Ty4876_2019	OPD	2019	S	S	S	I	S	Not-MDR			S
Ty4877_2019	OPD	2019	S	S	S	I	S	Not-MDR			S
Ty4878_2019	OPD	2019	R	R	R	I	S	MDR			S
Ty4879_2019	OPD	2019	S	S	S	I	S	Not-MDR			S
Ty4880_2019	OPD	2019	R	R	R	I	S	MDR			R
Ty4881_2019	OPD	2019	S	S	S	I	S	Not-MDR			S
Ty4882_2019	OPD	2019	S	S	S	I	S	Not-MDR			S
Ty4883_2019	IPD	2019	R	R	R	I	S	MDR			R
Ty4884_2019	OPD	2019	R	R	R	I	S	MDR			S
Ty4885_2019	OPD	2019	R	R	R	I	S	MDR			R
Ty4886_2019	OPD	2019	S	S	S	I	S	Not-MDR			S
Ty4887_2019	OPD	2019	S	S	S	I	S	Not-MDR			S
Ty4888_2019	OPD	2019	S	S	S	I	S	Not-MDR			S
Ty4889_2019	OPD	2019	S	S	S	I	S	Not-MDR			S
Ty4890_2019	OPD	2019	S	S	S	I	S	Not-MDR			S
Ty4891_2019	OPD	2019	R	S	S	R	S	Not-MDR			S
Ty4892_2019	OPD	2019	R	S	S	R	S	Not-MDR			S
Ty4893_2019	IPD	2019	S	S	S	I	S	Not-MDR			S
Ty4894_2019	IPD	2019	S	S	S	I	S	Not-MDR			S
Ty4895_2019	OPD	2019	S	S	S	I	S	Not-MDR			S
Ty4896_2019	OPD	2019	R	R	R	I	S	MDR			S
Ty4897_2019	OPD	2019	S	S	S	I	S	Not-MDR			S
Ty4898_2019	IPD	2019	S	S	S	I	S	Not-MDR			S
Ty4899_2019	OPD	2019	R	R	R	I	S	MDR			R
Ty4900_2019	OPD	2019	S	S	S	R	S	Not-MDR			S
Ty4901_2019	OPD	2019	S	S	S	I	S	Not-MDR			S
Ty4902_2019	OPD	2019	S	S	S	I	S	Not-MDR			S
Ty4903_2019	OPD	2019	S	S	S	I	S	Not-MDR			S
Ty4904_2019	OPD	2019	S	S	S	I	S	Not-MDR			S
Ty4905_2019	OPD	2019	S	S	S	I	S	Not-MDR			S
Ty4906_2019	OPD	2019	R	R	R	I	S	MDR			S
Ty4907_2019	OPD	2019	S	S	S	I	S	Not-MDR			S
Ty4908_2019	OPD	2019	S	S	S	I	S	Not-MDR			S
Ty4909_2019	OPD	2019	S	S	S	R	S	Not-MDR
Ty4910_2019	OPD	2019	S	S	S	I	S	Not-MDR			S
Ty4911_2019	IPD	2019	S	S	S	I	S	Not-MDR			S
Ty4912_2019	OPD	2019	R	S	S	R	S	Not-MDR
Ty4913_2019	OPD	2019	S	S	S	I	S	Not-MDR			S
Ty4914_2019	OPD	2019	S	S	S	I	S	Not-MDR			S
Ty4915_2019	OPD	2019	S	S	S	I	S	Not-MDR			S
Ty4916_2019	OPD	2019	R	R	R	I	S	MDR			S
Ty4917_2019	OPD	2019	S	S	S	I	S	Not-MDR			S
Ty4918_2019	OPD	2019	S	S	S	I	S	Not-MDR			S
Ty4919_2019	OPD	2019	S	S	S	I	S	Not-MDR			S
Ty4920_2019	IPD	2019	R	R	R	I	S	MDR			S
Ty4921_2019	OPD	2019	S	S	S	I	S	Not-MDR			S
Ty4922_2019	IPD	2019	S	S	S	I	S	Not-MDR			S
Ty4923_2019	OPD	2019	S	R	R	I	S	Not-MDR			S
Ty4924_2019	OPD	2019	S	S	S	I	S	Not-MDR			S
Ty4925_2019	OPD	2019	S	S	S	I	S	Not-MDR			S
Ty4926_2019	OPD	2019	S	S	S	I	S	Not-MDR			S
Ty4927_2019	OPD	2019	S	S	S	I	S	Not-MDR			S
Ty4928_2019	OPD	2019	R	R	R	I	S	MDR			S
Ty4929_2019	OPD	2019	S	S	S	I	S	Not-MDR			S
Ty4930_2019	OPD	2019	S	S	S	R	S	Not-MDR			S
Ty4931_2019	OPD	2019	S	S	S	I	S	Not-MDR			S
Ty4932_2019	OPD	2019	S	S	S	I	S	Not-MDR			S
Ty4933_2019	OPD	2019	S	S	S	I	S	Not-MDR			S
Ty4934_2019	OPD	2019	S	S	S	I	S	Not-MDR			S
Ty4935_2019	OPD	2019	S	S	S	I	S	Not-MDR
Ty4936_2019	IPD	2019	S	S	S	I	S	Not-MDR			S
Ty4937_2019	IPD	2019	S	S	S	I	S	Not-MDR			S
Ty4938_2019	OPD	2019	S	S	S	I	S	Not-MDR			S
Ty8030_2019	OPD	2019	S	S	S	I	S	Not-MDR			S
Ty8031_2019	OPD	2019	S	S	S	I	S	Not-MDR			S
Ty8032_2019	OPD	2019	R	S	S	R	S	Not-MDR			S
Ty8033_2019	OPD	2019	R	S	S	R	S	Not-MDR			S
Ty8034_2019	OPD	2019	R	S	S	R	S	Not-MDR			S
Ty8035_2019	IPD	2019	S	S	S	I	S	Not-MDR			S
Ty8036_2019	IPD	2019	R	S	S	R	S	Not-MDR			S
Ty8037_2019	IPD	2019	S	S	S	I	S	Not-MDR			S
Ty8038_2019	OPD	2019	R	S	S	R	S	Not-MDR		0.125	S
Ty8039_2019	IPD	2019	S	S	S	I	S	Not-MDR			S
Ty8040_2019	OPD	2019	R	R	R	I	S	MDR			S
Ty8041_2019	OPD	2019	S	S	S	I	S	Not-MDR			S
Ty8042_2019	IPD	2019	S	S	S	I	S	Not-MDR			S
Ty8043_2019	OPD	2019	R	S	S	R	S	Not-MDR			S
Ty8044_2019	IPD	2019	R	S	S	R	S	Not-MDR			S
Ty8045_2019	OPD	2019	S	S	S	I	S	Not-MDR			S
Ty8046_2019	OPD	2019	R	R	R	I	S	MDR			S
Ty8047_2019	OPD	2019	S	S	S	I	S	Not-MDR			S
Ty8048_2019	OPD	2019	S	S	S	I	S	Not-MDR		0.125	S
Ty8049_2019	OPD	2019	S	S	S	I	S	Not-MDR			S
Ty8050_2019	OPD	2019	R	R	R	I	S	MDR		0.125	S
Ty8051_2019	OPD	2019	R	S	S	R	S	Not-MDR			S
Ty8052_2019	OPD	2019	S	S	S	I	S	Not-MDR			S
Ty8053_2019	OPD	2019	R	S	S	R	S	Not-MDR			S
Ty8054_2019	OPD	2019	S	S	S	I	S	Not-MDR			S
Ty8055_2019	OPD	2019	R	S	S	R	S	Not-MDR			S
Ty8056_2019	OPD	2019	S	S	S	I	S	Not-MDR			S
Ty8057_2019	IPD	2019	R	S	S	R	S	Not-MDR			S
Ty8058_2019	OPD	2019	R	S	S	R	S	Not-MDR			S
Ty8059_2019	OPD	2019	S	S	S	I	S	Not-MDR			S
Ty8060_2019	OPD	2019	S	S	S	I	S	Not-MDR			S
Ty8061_2019	OPD	2019	S	S	S	I	S	Not-MDR			S
Ty8062_2019	OPD	2019	S	S	S	I	S	Not-MDR			S
Ty8063_2019	OPD	2019	S	S	S	I	S	Not-MDR		0.125	S
Ty8064_2019	OPD	2019	S	S	S	I	S	Not-MDR		0.0625	S
Ty8065_2019	IPD	2019	S	S	S	I	S	Not-MDR			S
Ty8066_2019	IPD	2019	S	S	S	I	S	Not-MDR			S
Ty8067_2019	OPD	2019	S	S	S	I	S	Not-MDR		0.125	S
Ty8068_2019	OPD	2019	S	S	S	I	S	Not-MDR			S
Ty8069_2019	OPD	2019	S	S	S	I	S	Not-MDR			S
Ty8070_2019	OPD	2019	S	S	S	I	S	Not-MDR			S
Ty8071_2019	OPD	2019	S	S	S	I	S	Not-MDR			S
Ty8072_2019	IPD	2019	S	S	S	I	S	Not-MDR			S
Ty8073_2019	OPD	2019	S	S	S	I	S	Not-MDR			S
Ty8074_2019	OPD	2019	R	R	R	I	S	MDR			S
Ty8075_2019	OPD	2019	R	R	R	I	S	MDR			S
Ty8076_2019	OPD	2019	S	S	S	I	S	Not-MDR			S
Ty8077_2019	IPD	2019	R	R	R	I	S	MDR			S
Ty8078_2019	OPD	2019	R	R	R	I	S	MDR
Ty8079_2019	OPD	2019	S	S	S	I	S	Not-MDR			S
Ty8080_2019	IPD	2019	R	S	S	R	S	Not-MDR			S
Ty8081_2019	OPD	2019	R	R	R	R	S	MDR			S
Ty8082_2019	OPD	2019	S	S	S	I	S	Not-MDR		0.0625	S
Ty8083_2019	OPD	2019	S	S	S	I	S	Not-MDR			S
Ty8084_2019	OPD	2019	R	R	R	I	S	MDR			S
Ty8085_2019	OPD	2019	S	S	S	I	S	Not-MDR			S
Ty8086_2019	OPD	2019	S	S	S	I	S	Not-MDR			S
Ty8087_2019	OPD	2019	R	R	R	I	S	MDR			S
Ty8088_2019	OPD	2019	S	S	S	I	S	Not-MDR			S
Ty8089_2019	OPD	2019	S	S	S	I	S	Not-MDR			S
Ty8090_2019	IPD	2019	S	S	S	I	S	Not-MDR			S
Ty8091_2019	OPD	2019	R	R	R	I	S	MDR			S
Ty8092_2019	OPD	2019	S	S	S	I	S	Not-MDR			S
Ty8093_2019	IPD	2019	S	S	S	I	S	Not-MDR			S
Ty8094_2019	IPD	2019	R	R	R	I	S	MDR			S
Ty8095_2019	OPD	2019	R	R	R	I	S	MDR			S
Ty8096_2019	OPD	2019	S	S	S	I	S	Not-MDR		0.125	S
Ty8097_2019	IPD	2019	R	R	R	I	S	MDR			S
Ty8098_2019	IPD	2019	S	S	S	I	S	Not-MDR			S
Ty8099_2019	OPD	2019	S	S	S	I	S	Not-MDR			S
Ty8100_2019	OPD	2019	S	S	S	I	S	Not-MDR			S
Ty8101_2019	OPD	2019	R	S	S	R	S	Not-MDR
Ty8102_2019	IPD	2019	R	S	S	R	S	Not-MDR			S
Ty8103_2019	OPD	2019	R	R	R	R	S	MDR
Ty8104_2019	OPD	2019	S	S	S	I	S	Not-MDR			S
Ty8105_2019	IPD	2019	R	R	R	I	S	MDR			S
Ty8106_2019	OPD	2019	S	S	S	I	S	Not-MDR			S
Ty8107_2019	OPD	2019	S	S	S	I	S	Not-MDR			S
Ty8108_2019	OPD	2019	S	S	S	I	S	Not-MDR			S
Ty8109_2019	OPD	2019	R	R	R	I	S	MDR			S
Ty8110_2019	IPD	2019	S	S	S	I	S	Not-MDR			S
Ty8111_2019	OPD	2019	S	S	S	I	S	Not-MDR		0.0625	S
Ty8112_2019	OPD	2019	S	S	S	I	S	Not-MDR			S
Ty8113_2019	OPD	2019	S	S	S	I	S	Not-MDR			S
Ty8114_2019	OPD	2019	S	S	S	I	S	Not-MDR			S
Ty8115_2019	OPD	2019	S	S	S	I	S	Not-MDR			S
Ty8116_2019	OPD	2019	R	R	R	R	S	MDR			S
Ty8117_2019	OPD	2019	R	S	S	R	S	Not-MDR			S
Ty8118_2019	OPD	2019	R	S	S	R	S	Not-MDR			S
Ty8119_2019	OPD	2019	S	S	S	I	S	Not-MDR
Ty8120_2019	OPD	2019	S	S	S	I	S	Not-MDR
Ty8121_2019	OPD	2019	S	S	S	I	S	Not-MDR			S
Ty8122_2019	OPD	2019	S	S	S	I	S	Not-MDR		0.0625	S
Ty8123_2019	OPD	2019	S	S	S	I	S	Not-MDR			S
Ty8124_2019	OPD	2019	S	S	S	I	S	Not-MDR			S
Ty8125_2019	OPD	2019	R	S	S	R	S	Not-MDR			S
Ty8126_2019	IPD	2019	R	R	R	I	S	MDR			S
Ty8127_2019	OPD	2019	S	S	S	I	S	Not-MDR			S
Ty8128_2019	IPD	2019	S	S	S	I	S	Not-MDR			S
Ty8129_2019	OPD	2019	S	S	S	I	S	Not-MDR			S
Ty8130_2019	OPD	2019	S	S	S	I	S	Not-MDR			S
Ty8131_2019	OPD	2019	R	S	S	R	S	Not-MDR			R
Ty8132_2019	IPD	2019	S	S	S	I	S	Not-MDR			S
Ty8133_2019	OPD	2019	S	S	S	I	S	Not-MDR			S
Ty8134_2019	OPD	2019	R	S	S	R	S	Not-MDR			S
Ty8135_2019	IPD	2019	S	S	S	I	S	Not-MDR			S
Ty8136_2019	OPD	2019	S	S	S	I	S	Not-MDR			S
Ty8137_2019	OPD	2019	S	S	S	I	S	Not-MDR			S
Ty8138_2019	OPD	2019	R	R	R	I	S	MDR			S
Ty8139_2019	IPD	2019	R	R	R	I	S	MDR			S
Ty8140_2019	IPD	2019	S	S	S	I	S	Not-MDR			S
Ty8141_2019	OPD	2019	S	S	S	I	S	Not-MDR			S
Ty8142_2019	OPD	2019	S	S	S	I	S	Not-MDR		0.125	S
Ty8143_2019	OPD	2019	S	S	S	I	S	Not-MDR
Ty8144_2019	OPD	2019	S	S	S	I	S	Not-MDR			S
Ty8145_2019	OPD	2019	S	R	S	I	S	Not-MDR		0.125	S
Ty8146_2019	OPD	2019	S	S	S	I	S	Not-MDR			S
Ty8147_2019	IPD	2019	S	S	S	I	S	Not-MDR			S
Ty8148_2019	IPD	2019	R	S	S	R	S	Not-MDR			S
Ty8149_2019	OPD	2019	S	S	S	I	S	Not-MDR			S
Ty8150_2019	OPD	2019	S	S	S	I	S	Not-MDR			S
Ty8151_2019	OPD	2019	S	S	S	I	S	Not-MDR			S
Ty8152_2019	OPD	2019	S	S	S	I	S	Not-MDR		0.125	S
Ty8153_2019	OPD	2019	R	R	R	I	S	MDR			S
Ty8154_2019	OPD	2019	S	S	S	I	S	Not-MDR		0.125	S
Ty8155_2019	IPD	2019	R	R	R	I	S	MDR		0.125	S
Ty8156_2019	OPD	2019	S	S	S	I	S	Not-MDR			S
Ty8157_2019	OPD	2019	R	S	S	R	S	Not-MDR			S
Ty8158_2019	OPD	2019	R	R	R	I	S	MDR			S
Ty8159_2019	OPD	2019	S	S	S	I	S	Not-MDR			S
Ty8160_2019	OPD	2019	S	S	S	R	S	Not-MDR			S
Ty8161_2019	OPD	2019	R	R	R	I	S	MDR			S
Ty8162_2019	IPD	2019	R	R	R	I	S	MDR		0.125	S
Ty8163_2019	OPD	2019	S	S	S	I	S	Not-MDR			S
Ty8164_2019	IPD	2019	R	R	R	I	S	MDR			S
Ty8165_2019	OPD	2019	S	S	S	I	S	Not-MDR
Ty8166_2019	OPD	2019	R	S	S	R	S	Not-MDR			S
Ty8167_2019	OPD	2019	S	S	S	R	S	Not-MDR			S
Ty8168_2019	OPD	2019	S	S	S	I	S	Not-MDR			S
Ty8169_2019	OPD	2019	S	S	S	I	S	Not-MDR			S
Ty8170_2019	OPD	2019	S	S	S	I	S	Not-MDR			S
Ty8171_2019	OPD	2019	R	R	R	I	S	MDR			S
Ty8172_2019	OPD	2019	R	R	R	I	S	MDR			S
Ty8173_2019	OPD	2019	R	S	S	R	S	Not-MDR			S
Ty8174_2019	OPD	2019	S	S	S	I	S	Not-MDR			S
Ty8175_2019	OPD	2019	S	S	S	I	S	Not-MDR			S
Ty8176_2019	OPD	2019	S	S	S	I	S	Not-MDR
Ty8177_2019	OPD	2019	S	S	S	I	S	Not-MDR			S
Ty8178_2019	OPD	2019	S	S	S	I	S	Not-MDR			S
Ty8179_2019	OPD	2019	S	S	S	I	S	Not-MDR			S
Ty8180_2019	OPD	2019	S	S	S	I	S	Not-MDR
Ty8181_2019	OPD	2019	R	R	R	I	S	MDR			S
Ty8182_2019	IPD	2019	R	R	R	I	S	MDR			S
Ty8183_2019	OPD	2019	S	S	S	I	S	Not-MDR			S
Ty8184_2019	OPD	2019	S	S	S	I	S	Not-MDR			S
Ty8185_2019	OPD	2019	S	S	S	I	S	Not-MDR			S
Ty8186_2019	OPD	2019	S	S	S	I	S	Not-MDR			S
Ty8187_2019	OPD	2019	S	S	S	I	S	Not-MDR			S
Ty8188_2019	OPD	2019	S	S	S	I	S	Not-MDR			S
Ty8189_2019	IPD	2019	R	R	R	I	S	MDR			S
Ty8190_2019	IPD	2019	R	S	S	R	S	Not-MDR			S
Ty8191_2019	OPD	2019	S	S	S	I	S	Not-MDR			S
Ty8192_2019	OPD	2019	S	S	S	I	S	Not-MDR			S
Ty8193_2019	OPD	2019	R	R	R	I	S	MDR			S
Ty8194_2019	OPD	2019	S	S	S	I	S	Not-MDR			S
Ty8195_2019	OPD	2019	R	S	S	R	S	Not-MDR			S
Ty8196_2019	OPD	2019	R	S	S	R	S	Not-MDR
Ty8197_2019	IPD	2019	S	S	S	I	S	Not-MDR			S
Ty8198_2019	OPD	2019	S	S	S	I	S	Not-MDR
Ty8199_2019	OPD	2019	S	S	S	I	S	Not-MDR			S
Ty8200_2019	OPD	2019	S	S	S	I	S	Not-MDR			S
Ty8201_2019	OPD	2019	S	S	S	I	S	Not-MDR			S
Ty8202_2019	OPD	2019	S	S	S	I	S	Not-MDR			S
Ty8203_2019	IPD	2019	S	S	S	I	S	Not-MDR			S
Ty8204_2019	IPD	2019	R	R	R	I	S	MDR
Ty8205_2019	OPD	2019	S	S	S	I	S	Not-MDR			S
Ty8206_2019	OPD	2019	R	R	R	I	S	MDR			S
Ty8207_2019	OPD	2019	S	S	S	I	S	Not-MDR			S
Ty8208_2019	OPD	2019	R	S	S	R	S	Not-MDR			S
Ty8209_2019	OPD	2019	S	S	S	R	S	Not-MDR			S
Ty8210_2019	OPD	2019	S	S	S	I	S	Not-MDR			S
Ty8211_2019	OPD	2019	S	S	S	I	S	Not-MDR			S
Ty8212_2019	OPD	2019	R	S	S	R	S	Not-MDR			S
Ty8213_2019	OPD	2019	S	S	S	I	S	Not-MDR			S
Ty8214_2019	OPD	2019	S	S	S	I	S	Not-MDR			S
Ty8215_2019	IPD	2019	S	S	S	I	S	Not-MDR			S
Ty8216_2019	OPD	2019	S	S	S	I	S	Not-MDR			S
Ty8217_2019	OPD	2019	R	R	R	I	S	MDR			S
Ty8218_2019	OPD	2019	R	S	S	R	S	Not-MDR			S
Ty8219_2019	OPD	2019	S	S	S	I	S	Not-MDR			S
Ty8220_2019	OPD	2019	S	S	S	I	S	Not-MDR			S
Ty8221_2019	IPD	2019	R	S	S	R	S	Not-MDR			S
Ty8222_2019	OPD	2019	R	R	R	I	S	MDR			S
Ty8223_2019	OPD	2019	S	S	S	I	S	Not-MDR			S
Ty8224_2019	OPD	2019	R	S	S	R	S	Not-MDR			S
Ty8225_2019	OPD	2019	R	S	S	R	S	Not-MDR			S
Ty8226_2019	OPD	2019	S	S	S	I	S	Not-MDR			S
Ty8227_2019	OPD	2019	S	S	S	I	S	Not-MDR			S
Ty8228_2019	OPD	2019	S	S	S	I	S	Not-MDR			S
Ty8229_2019	OPD	2019	S	S	S	I	S	Not-MDR			S
Ty8230_2019	OPD	2019	R	S	S	R	S	Not-MDR
Ty8231_2019	OPD	2019	S	S	S	S	S	Not-MDR			S
Ty8232_2019	OPD	2019	S	S	S	I	S	Not-MDR			S
Ty8233_2019	OPD	2019	S	S	S	I	S	Not-MDR			S
Ty8234_2019	IPD	2019	S	S	S	I	S	Not-MDR			S
Ty8235_2019	OPD	2019	S	S	S	I	S	Not-MDR			S
Ty8236_2019	OPD	2019	R	R	R	I	S	MDR			S
Ty8237_2019	OPD	2019	R	S	S	R	S	Not-MDR			S
Ty8238_2019	OPD	2019	S	S	S	I	S	Not-MDR			S
Ty8239_2019	OPD	2019	S	S	S	I	S	Not-MDR			S
Ty8240_2019	OPD	2019	S	S	S	I	S	Not-MDR			S
Ty8241_2019	OPD	2019	S	S	S	I	S	Not-MDR			S
Ty8242_2019	OPD	2019	S	S	S	I	S	Not-MDR
Ty8243_2019	OPD	2019	S	S	S	I	S	Not-MDR			S
Ty8244_2019	OPD	2019	R	R	R	I	S	MDR
Ty8245_2019	OPD	2019	S	S	S	I	S	Not-MDR			S
Ty8246_2019	OPD	2019	S	S	S	I	S	Not-MDR			S
Ty8247_2019	IPD	2019	S	S	S	I	S	Not-MDR
Ty8248_2019	OPD	2019	S	S	S	I	S	Not-MDR			S
Ty8249_2019	OPD	2019	S	S	S	I	S	Not-MDR			S
Ty8250_2019	OPD	2019	R	R	R	I	S	MDR			S
Ty8251_2019	OPD	2019	R	R	R	I	S	MDR			S
Ty8252_2019	IPD	2019	S	S	S	I	S	Not-MDR			S
Ty8253_2019	OPD	2019	R	R	R	I	S	MDR			S
Ty8254_2019	OPD	2019	S	S	S	I	S	Not-MDR			S
Ty8255_2019	IPD	2019	R	R	R	I	S	MDR
Ty8256_2019	OPD	2019	R	S	S	R	S	Not-MDR			S
Ty8257_2019	OPD	2019	S	S	S	I	S	Not-MDR
Ty8258_2019	OPD	2019	R	R	R	I	S	MDR			S
Ty8259_2019	OPD	2019	S	S	S	I	S	Not-MDR			S
Ty8260_2019	OPD	2019	R	S	S	R	S	Not-MDR			S
Ty8261_2019	OPD	2019	S	S	S	I	S	Not-MDR			S
Ty8262_2019	IPD	2019	S	S	S	I	S	Not-MDR
Ty8263_2019	IPD	2019	S	S	S	I	S	Not-MDR			S
Ty8264_2019	OPD	2019	R	S	S	R	S	Not-MDR			S
Ty8265_2019	OPD	2019	S	S	S	I	S	Not-MDR			S
Ty8266_2019	OPD	2019	R	S	S	R	S	Not-MDR			S
Ty8267_2019	OPD	2019	S	S	S	I	S	Not-MDR			S
Ty8268_2019	OPD	2019	R	S	S	R	S	Not-MDR			S
Ty8269_2019	OPD	2019	S	S	S	I	S	Not-MDR			S
Ty8270_2019	IPD	2019	S	S	S	I	S	Not-MDR			S
Ty8271_2019	IPD	2019	R	S	S	R	S	Not-MDR
Ty8272_2019	OPD	2019	S	S	S	I	S	Not-MDR
Ty8273_2019	OPD	2019	R	S	S	R	S	Not-MDR
Ty8274_2019	OPD	2019	R	S	S	R	S	Not-MDR			S
Ty8275_2019	OPD	2019	S	S	S	I	S	Not-MDR			S
Ty8276_2019	OPD	2019	R	S	S	R	S	Not-MDR			S
Ty8277_2019	OPD	2019	S	S	S	I	S	Not-MDR			S
Ty8278_2019	OPD	2019	S	S	S	I	S	Not-MDR			S
Ty8279_2019	OPD	2019	S	S	S	I	S	Not-MDR			S
Ty8280_2019	OPD	2019	S	S	S	I	S	Not-MDR			S
Ty8281_2019	OPD	2019	R	S	S	R	S	Not-MDR			S
Ty8282_2019	OPD	2019	S	S	S	I	S	Not-MDR			S
Ty8283_2019	OPD	2019	S	S	S	I	S	Not-MDR			S
Ty8284_2019	IPD	2019	S	S	S	I	S	Not-MDR			S
Ty8285_2019	OPD	2019	R	S	S	R	S	Not-MDR			S
Ty8286_2019	OPD	2019	R	S	S	R	S	Not-MDR			S
Ty8287_2019	OPD	2019	S	S	S	I	S	Not-MDR			S
Ty8289_2019	OPD	2019	S	S	S	I	S	Not-MDR			S
Ty8290_2019	OPD	2019	R	R	R	I	S	MDR			S
Ty8291_2019	IPD	2019	S	S	S	I	S	Not-MDR
Ty8292_2019	OPD	2019	S	S	S	I	S	Not-MDR
Ty8293_2019	OPD	2019	S	S	S	I	S	Not-MDR			S
Ty8294_2019	OPD	2019	R	S	S	R	S	Not-MDR			S
Ty8295_2019	OPD	2019	S	S	S	I	S	Not-MDR			S
Ty8296_2019	OPD	2019	S	S	S	I	S	Not-MDR			S
Ty8297_2019	OPD	2019	R	R	R	R	S	MDR			S
Ty8298_2019	OPD	2019	S	S	S	R	S	Not-MDR			S
Ty8299_2019	IPD	2019	S	S	S	I	S	Not-MDR
Ty8300_2019	OPD	2019	S	S	S	I	S	Not-MDR			S
Ty8301_2019	OPD	2019	R	S	S	R	S	Not-MDR			S
Ty8302_2019	OPD	2019	R	S	S	R	S	Not-MDR			S
Ty8303_2019	OPD	2019	S	S	S	I	S	Not-MDR			S
Ty8304_2019	OPD	2019	S	S	S	I	S	Not-MDR			S
Ty8305_2019	IPD	2019	R	R	R	I	S	MDR			S
Ty8306_2019	IPD	2019	S	S	S	I	S	Not-MDR			S
Ty8307_2019	OPD	2019	R	R	R	I	S	MDR			S
Ty8308_2019	OPD	2019	S	S	S	I	S	Not-MDR			S
Ty8309_2019	IPD	2019	S	S	S	I	S	Not-MDR			S
Ty8310_2019	OPD	2019	S	S	S	I	S	Not-MDR			S
Ty8311_2019	OPD	2019	S	S	S	I	S	Not-MDR			S
Ty8312_2019	OPD	2019	S	S	S	I	S	Not-MDR			S
Ty8313_2019	IPD	2019	R	S	S	R	S	Not-MDR			S
Ty8314_2019	OPD	2019	R	S	S	R	S	Not-MDR			S
Ty8315_2019	OPD	2019	S	S	S	I	S	Not-MDR			S
Ty8316_2019	OPD	2019	S	S	S	I	S	Not-MDR			S
Ty8317_2019	OPD	2019	R	R	R	R	S	MDR			S
Ty8318_2019	OPD	2019	S	S	S	I	S	Not-MDR			S
Ty8319_2019	OPD	2019	S	S	S	I	S	Not-MDR			S
Ty8320_2019	OPD	2019	S	S	S	I	S	Not-MDR			S
Ty8321_2019	OPD	2019	S	S	S	I	S	Not-MDR
Ty8322_2019	OPD	2019	R	S	S	R	S	Not-MDR			S
Ty8323_2019	OPD	2019	S	S	S	I	S	Not-MDR			S
Ty8324_2019	IPD	2019	S	S	S	I	S	Not-MDR			S
Ty8325_2019	OPD	2019	R	S	S	R	S	Not-MDR			S
Ty8326_2019	OPD	2019	S	S	S	I	S	Not-MDR			S
Ty8327_2019	OPD	2019	R	S	S	R	S	Not-MDR			S
Ty8328_2019	OPD	2019	S	S	S	I	S	Not-MDR			S
Ty8329_2019	OPD	2019	S	S	S	I	S	Not-MDR			S
Ty8330_2019	OPD	2019	S	S	S	I	S	Not-MDR			S
Ty8331_2019	OPD	2019	S	S	S	I	S	Not-MDR			S
Ty8332_2019	OPD	2019	S	S	S	I	S	Not-MDR			S
Ty8333_2019	OPD	2019	S	S	S	I	S	Not-MDR			S
Ty8334_2019	OPD	2019	S	S	S	I	S	Not-MDR			S
Ty8335_2019	OPD	2019	S	S	S	I	S	Not-MDR			S
Ty8336_2019	OPD	2019	R	R	R	I	S	MDR			S
Ty8337_2019	OPD	2019	R	R	R	I	S	MDR			R
Ty8338_2019	OPD	2019	S	S	S	I	S	Not-MDR			S
Ty8339_2019	OPD	2019	S	S	S	I	S	Not-MDR			S
Ty8340_2019	IPD	2019	S	S	S	I	S	Not-MDR
Ty8341_2019	OPD	2019	R	S	S	R	S	Not-MDR			S
Ty8342_2019	OPD	2019	S	S	S	I	S	Not-MDR			S
Ty8343_2019	OPD	2019	S	S	S	I	S	Not-MDR			S
Ty8344_2019	OPD	2019	S	S	S	I	S	Not-MDR
Ty8345_2019	OPD	2019	R	S	S	R	S	Not-MDR			S
Ty8346_2019	OPD	2019	S	S	S	I	S	Not-MDR
Ty8347_2019	OPD	2019	S	S	S	I	S	Not-MDR			S
Ty8348_2019	IPD	2019	S	S	S	I	S	Not-MDR			S
Ty8349_2019	OPD	2019	S	S	S	I	S	Not-MDR
Ty8350_2019	OPD	2019	S	S	S	I	S	Not-MDR			S
Ty8351_2019	OPD	2019	S	S	S	I	S	Not-MDR			S
Ty8352_2019	OPD	2019	S	S	S	I	S	Not-MDR
Ty8353_2019	OPD	2019	R	R	R	I	S	MDR
Ty8354_2019	OPD	2019	S	S	S	I	S	Not-MDR			S
Ty8355_2019	OPD	2019	S	S	S	I	S	Not-MDR			S
Ty8356_2019	OPD	2019	R	S	S	R	S	Not-MDR			S
Ty8357_2019	OPD	2019	R	R	R	I	S	MDR			S
Ty8358_2019	OPD	2019	S	S	R	I	S	Not-MDR			S
Ty8359_2019	IPD	2019	S	S	S	I	S	Not-MDR			S
Ty8360_2019	OPD	2019	R	S	S	I	S	Not-MDR			S
Ty8361_2019	OPD	2019	S	S	S	I	S	Not-MDR			S
Ty8362_2019	OPD	2019	S	S	S	I	S	Not-MDR			S
Ty8363_2019	OPD	2019	S	S	S	I	S	Not-MDR
Ty8364_2019	OPD	2019	R	S	S	R	S	Not-MDR			S
Ty8365_2019	OPD	2019	R	S	S	R	S	Not-MDR
Ty8366_2019	OPD	2019	S	S	S	I	S	Not-MDR			S
Ty8367_2019	OPD	2019	S	S	S	I	S	Not-MDR			S
Ty8368_2019	OPD	2019	S	S	S	I	S	Not-MDR			S
Ty8369_2019	OPD	2019	R	R	R	I	S	MDR			S
Ty8370_2019	OPD	2019	S	S	S	I	S	Not-MDR			S
Ty8371_2019	OPD	2019	S	S	S	I	S	Not-MDR			S
Ty8372_2019	OPD	2019	R	S	S	R	S	Not-MDR			R
Ty8373_2019	OPD	2019	S	S	S	I	S	Not-MDR			S
Ty8374_2019	OPD	2019	S	S	S	I	S	Not-MDR			S
Ty8375_2019	IPD	2019	R	R	R	I	S	MDR			S
Ty8376_2019	OPD	2019	S	S	S	I	S	Not-MDR			S
Ty8377_2019	IPD	2019	S	S	S	I	S	Not-MDR			S
Ty8378_2019	OPD	2019	S	S	S	I	S	Not-MDR			S
Ty8379_2019	OPD	2019	S	S	S	I	S	Not-MDR			S
Ty8380_2019	OPD	2019	S	S	S	I	S	Not-MDR			S
Ty8381_2019	OPD	2019	S	S	S	I	S	Not-MDR			S
Ty8382_2019	OPD	2019	S	S	S	I	S	Not-MDR			S
Ty8383_2019	OPD	2019	S	S	S	I	S	Not-MDR			S
Ty8384_2019	OPD	2019	S	S	S	I	S	Not-MDR			S
Ty8385_2019	OPD	2019	S	S	S	I	S	Not-MDR			S
Ty8386_2019	OPD	2019	S	S	S	I	S	Not-MDR			S
Ty8387_2019	OPD	2019	S	S	S	I	S	Not-MDR			S
Ty8388_2019	OPD	2019	S	S	S	I	S	Not-MDR			S
Ty8389_2019	IPD	2019	R	R	R	I	S	MDR			S
Ty8390_2019	OPD	2019	S	S	S	I	S	Not-MDR			S
Ty8391_2019	OPD	2019	S	S	S	I	S	Not-MDR			S
Ty8392_2019	OPD	2019	S	S	S	I	S	Not-MDR			S
Ty8393_2019	OPD	2019	S	S	S	I	S	Not-MDR			S
Ty8394_2019	OPD	2019	R	S	S	R	S	Not-MDR			S
Ty8395_2019	OPD	2019	S	S	S	I	S	Not-MDR			S
Ty8396_2019	OPD	2019	S	S	S	I	S	Not-MDR			S
Ty8397_2019	OPD	2019	R	R	R	I	S	MDR			R
Ty8398_2019	OPD	2019	R	S	S	R	S	Not-MDR			S
Ty8399_2019	OPD	2019	R	R	R	I	S	MDR			S
Ty8400_2019	OPD	2019	S	S	S	I	S	Not-MDR			S
Ty8401_2019	IPD	2019	S	S	S	I	S	Not-MDR			S
Ty8402_2019	OPD	2019	S	S	S	I	S	Not-MDR			S
Ty8403_2019	OPD	2019	S	S	S	I	S	Not-MDR			S
Ty8404_2019	OPD	2019	S	S	S	I	S	Not-MDR			S
Ty8405_2019	OPD	2019	S	S	S	I	S	Not-MDR			S
Ty8406_2019	OPD	2019	S	S	S	I	S	Not-MDR			S
Ty9770_2019	IPD	2019	S	S	S	I	S	Not-MDR			S
Ty9772_2019	IPD	2019	S	S	S	R	S	Not-MDR			S
Ty9773_2019	IPD	2019	S	S	S	I	S	Not-MDR			S
Ty9774_2019	IPD	2019	S	S	S	R	S	Not-MDR			S
Ty9775_2019	IPD	2019	S	S	S	R	S	Not-MDR			S
Ty9776_2019	IPD	2019	S	S	S	R	S	Not-MDR			S
Ty9777_2019	IPD	2019	S	S	S	I	S	Not-MDR			S
Ty9778_2019	IPD	2019	S	S	S	R	S	Not-MDR			S
Ty9780_2019	IPD	2019	S	S			S	Not-MDR			S
Ty9781_2019	IPD	2019	S	S	S	I	S	Not-MDR			S
Ty10131_2020	IPD	2020	S	S	S	I	S	Not-MDR			R
Ty10156_2020	IPD	2020	R	R	R	I	S	MDR			S
Ty10165_2020	Popular	2020	S	S	S	I	S	Not-MDR			S
Ty10166_2020	Popular	2020	S	S	S	I	S	Not-MDR			S
Ty10167_2020	Popular	2020	S	S	S	I	S	Not-MDR			S
Ty10168_2020	Popular	2020	S	S	S	I	S	Not-MDR			S
Ty10169_2020	Popular	2020	S	S	S	I	S	Not-MDR			S
Ty10170_2020	Popular	2020	R	R	R	I	S	MDR			S
Ty10171_2020	Popular	2020	S	S	S	R	S	Not-MDR			S
Ty10172_2020	Popular	2020	R	R	R	I	S	MDR			S
Ty10173_2020	Popular	2020	R	S	S	R	S	Not-MDR			S
Ty10174_2020	Popular	2020	S	S	S	I	S	Not-MDR			S
Ty10175_2020	Popular	2020	S	S	S	I	S	Not-MDR			S
Ty10176_2020	Popular	2020	S	S	S	S	S	Not-MDR			S
Ty10177_2020	Popular	2020	S	S	S	I	S	Not-MDR			S
Ty10195_2020	IPD	2020	S	S	S	I	S	Not-MDR			S
Ty10197_2020	Popular	2020	R	R	R	I	S	MDR			S
Ty10198_2020	Popular	2020	S	S	S	I	S	Not-MDR			S
Ty10199_2020	Popular	2020	S	S	S	I	S	Not-MDR			S
Ty10200_2020	Popular	2020	S	S	S	I	S	Not-MDR			S
Ty10201_2020	Popular	2020	R	S	S	R	S	Not-MDR			S
Ty10202_2020	Popular	2020	S	S	S	I	S	Not-MDR			S
Ty10203_2020	Popular	2020	S	S	S	I	S	Not-MDR			S
Ty10204_2020	Popular	2020	S	S	S	I	S	Not-MDR			S
Ty10205_2020	Popular	2020	S	S	S	I	S	Not-MDR			S
Ty10206_2020	Popular	2020	S	S	S	I	S	Not-MDR			S
Ty10207_2020	Popular	2020	S	R	R	S	S	Not-MDR			S
Ty10208_2020	Popular	2020	S	S	S	I	S	Not-MDR			S
Ty10209_2020	Popular	2020	S	S	S	R	S	Not-MDR			S
Ty10210_2020	Popular	2020	S	S	S	I	S	Not-MDR			S
Ty10214_2020	Popular	2020	S	S	S	I	S	Not-MDR			S
Ty10215_2020	Popular	2020	S	S	S	I	S	Not-MDR			S
Ty10216_2020	Popular	2020	S	S	S	I	S	Not-MDR			S
Ty10217_2020	Popular	2020	S	S	S	I	S	Not-MDR			S
Ty10218_2020	Popular	2020	S	S	S	I	S	Not-MDR			S
Ty10219_2020	Popular	2020	S	S	S	I	S	Not-MDR			S
Ty10220_2020	Popular	2020	S	S	S	I	S	Not-MDR			S
Ty10221_2020	Popular	2020	S	S	S	I	S	Not-MDR			S
Ty10222_2020	Popular	2020	S	S	S	I	S	Not-MDR			S
Ty10223_2020	Popular	2020	S	S	S	I	S	Not-MDR			S
Ty10224_2020	Popular	2020	S	S	S	I	S	Not-MDR			S
Ty10225_2020	Popular	2020	S	S	S	I	S	Not-MDR			S
Ty10226_2020	Popular	2020	S	S	S	I	S	Not-MDR			S
Ty10227_2020	Popular	2020	R	R	R	I	S	MDR			S
Ty10228_2020	Popular	2020	S	S	S	I	S	Not-MDR			S
Ty10229_2020	Popular	2020	S	S	S	I	S	Not-MDR			S
Ty10230_2020	Popular	2020	S	S	S	I	S	Not-MDR			S
Ty10231_2020	Popular	2020	S	S	S	I	S	Not-MDR			S
Ty10232_2020	Popular	2020	S	S	S	I	S	Not-MDR			S
Ty10233_2020	Popular	2020	S	S	S	I	S	Not-MDR			S
Ty10234_2020	Popular	2020	S	S	S	I	S	Not-MDR			S
Ty10235_2020	Popular	2020	S	S	S	I	S	Not-MDR			S
Ty1616_2020	Popular	2020	R	S	S	R	S	Not-MDR			R
Ty1617_2020	Popular	2020	S	S	S	I	S	Not-MDR			S
Ty1618_2020	Popular	2020	S	S	S	I	S	Not-MDR			S
Ty1619_2020	Popular	2020	S	S	S	I	S	Not-MDR			S
Ty1620_2020	Popular	2020	S	S	S	I	S	Not-MDR			S
Ty1621_2020	Popular	2020	S	S	S	I	S	Not-MDR			S
Ty1622_2020	Popular	2020	S	S	S	I	S	Not-MDR			S
Ty1623_2020	Popular	2020	S	S	S	I	S	Not-MDR			S
Ty1624_2020	Popular	2020	R	R	R	I	S	MDR			S
Ty1625_2020	Popular	2020	S	S	S	I	S	Not-MDR			S
Ty1626_2020	Popular	2020	S	S	S	I	S	Not-MDR			S
Ty1627_2020	Popular	2020	R	R	R	I	S	MDR			S
Ty1628_2020	Popular	2020	R	R	R	I	S	MDR			S
Ty1629_2020	Popular	2020	S	S	S	I	S	Not-MDR			S
Ty1630_2020	Popular	2020	S	S	S	I	S	Not-MDR			S
Ty1631_2020	Popular	2020	S	S	S	I	S	Not-MDR			S
Ty1632_2020	Popular	2020	R	R	R	I	S	MDR			S
Ty1633_2020	Popular	2020	S	S	S	I	S	Not-MDR			S
Ty1634_2020	Popular	2020	S	S	S	I	S	Not-MDR			S
Ty1635_2020	Popular	2020	S	S	S	I	S	Not-MDR			S
Ty2081_2020	Popular	2020	S	S	S	I	S	Not-MDR			S
Ty2082_2020	Popular	2020	S	S	S	I	S	Not-MDR			S
Ty2083_2020	Popular	2020	S	S	S	I	S	Not-MDR			S
Ty2084_2020	Popular	2020	R	S	S	R	S	Not-MDR			S
Ty2085_2020	Popular	2020	S	S	S	I	S	Not-MDR			S
Ty2086_2020	Popular	2020	S	S	S	I	S	Not-MDR			S
Ty2087_2020	Popular	2020	R	S	S	I	S	Not-MDR			S
Ty2088_2020	Popular	2020	R	R	R	I	S	MDR			S
Ty2089_2020	Popular	2020	S	S	S	I	S	Not-MDR			S
Ty2090_2020	Popular	2020	S	S	S	I	S	Not-MDR			S
Ty2091_2020	Popular	2020	S	S	S	I	S	Not-MDR			S
Ty2092_2020	Popular	2020	S	S	S	I	S	Not-MDR			S
Ty2093_2020	Popular	2020	S	S	S	I	S	Not-MDR			S
Ty2094_2020	Popular	2020	S	S	S	I	S	Not-MDR			S
Ty2095_2020	Popular	2020	S	S	S	I	S	Not-MDR			S
Ty2717_2020	Popular	2020	R	R	R	I	S	MDR			S
Ty2718_2020	Popular	2020	R	R	R	I	S	MDR			S
Ty2719_2020	Popular	2020	S	S	S	I	S	Not-MDR			S
Ty2720_2020	Popular	2020	S	S	S	I	S	Not-MDR			S
Ty2721_2020	Popular	2020	S	S	S	I	S	Not-MDR			S
Ty2722_2020	Popular	2020	S	S	S	I	S	Not-MDR			S
Ty2723_2020	Popular	2020	S	S	S	I	S	Not-MDR			S
Ty2724_2020	Popular	2020	S	S	S	I	S	Not-MDR			S
Ty2725_2020	Popular	2020	S	S	S	I	S	Not-MDR			S
Ty2726_2020	Popular	2020	S	S	S	I	S	Not-MDR			S
Ty2727_2020	Popular	2020	S	S	S	I	S	Not-MDR			S
Ty2728_2020	Popular	2020	R	R	R	I	S	MDR			S
Ty2729_2020	Popular	2020	R	R	R	I	S	MDR			S
Ty2730_2020	Popular	2020	R	R	R	I	S	MDR			S
Ty4981_2020	OPD	2020	R	R	R	I	S	MDR			S
Ty4982_2020	OPD	2020	S	S	S	I	S	Not-MDR			S
Ty4983_2020	OPD	2020	S	S	S	I	S	Not-MDR
Ty4984_2020	OPD	2020	S	S	S	I	S	Not-MDR			S
Ty4985_2020	OPD	2020	S	S	S	I	S	Not-MDR
Ty4986_2020	OPD	2020	S	S	S	I	S	Not-MDR
Ty4987_2020	OPD	2020	S	S	S	I	S	Not-MDR			S
Ty4988_2020	OPD	2020	S	S	S	I	S	Not-MDR
Ty4989_2020	OPD	2020	S	S	S	I	S	Not-MDR
Ty4990_2020	OPD	2020	S	S	S	I	S	Not-MDR
Ty4991_2020	OPD	2020	S	S	S	S	S	Not-MDR			S
Ty4992_2020	OPD	2020	R	R	R	I	S	MDR			S
Ty4993_2020	OPD	2020	R	R	R	I	S	MDR			S
Ty4994_2020	OPD	2020	S	S	S	I	S	Not-MDR			S
Ty4995_2020	OPD	2020	R	R	R	I	S	MDR			R
Ty4996_2020	OPD	2020	R	R	R	I	S	MDR			S
Ty4997_2020	OPD	2020	S	R	R	I	S	Not-MDR			S
Ty4998_2020	IPD	2020	R	R	R	I	S	MDR			S
Ty4999_2020	OPD	2020	S	R	R	I	S	Not-MDR			S
Ty5000_2020	OPD	2020	S	S	S	I	S	Not-MDR			S
Ty5001_2020	OPD	2020	S	S	S	I	S	Not-MDR
Ty5002_2020	IPD	2020	S	S	S	I	S	Not-MDR			S
Ty5003_2020	OPD	2020	R	R	R	I	S	MDR			S
Ty5004_2020	IPD	2020	S	S	S	R	S	Not-MDR			S
Ty5005_2020	IPD	2020	S	S	S	I	S	Not-MDR			S
Ty5006_2020	OPD	2020	S	S	S	I	S	Not-MDR			S
Ty5007_2020	IPD	2020	S	S	S	I	S	Not-MDR			S
Ty5008_2020	OPD	2020	S	S	S	I	S	Not-MDR			S
Ty5009_2020	OPD	2020	S	S	S	I	S	Not-MDR			S
Ty5010_2020	IPD	2020	R	R	R	I	S	MDR			S
Ty5011_2020	OPD	2020	S	S	S	R	S	Not-MDR			S
Ty5012_2020	OPD	2020	S	S	S	I	S	Not-MDR			S
Ty5013_2020	OPD	2020	S	S	S	I	S	Not-MDR			S
Ty5014_2020	OPD	2020	S	S	S	I	S	Not-MDR			S
Ty5015_2020	OPD	2020	S	S	S	I	S	Not-MDR			S
Ty5016_2020	OPD	2020	S	S	S	I	S	Not-MDR			S
Ty5017_2020	IPD	2020	S	S	S	I	S	Not-MDR			S
Ty5018_2020	OPD	2020	S	S	S	I	S	Not-MDR			S
Ty5019_2020	OPD	2020	S	S	S	I	S	Not-MDR			S
Ty5020_2020	OPD	2020	S	S	S	I	S	Not-MDR			S
Ty5021_2020	OPD	2020	S	S	S	I	S	Not-MDR			S
Ty5022_2020	OPD	2020	S	S	S	I	S	Not-MDR			S
Ty5023_2020	OPD	2020	S	S	S	I	S	Not-MDR			S
Ty5024_2020	OPD	2020	S	S	S	I	S	Not-MDR			S
Ty5025_2020	OPD	2020	R	R	R	I	S	MDR			S
Ty5026_2020	IPD	2020	S	S	S	I	S	Not-MDR			S
Ty5027_2020	OPD	2020	R	R	R	I	S	MDR			S
Ty5028_2020	OPD	2020	S	S	S	I	S	Not-MDR			S
Ty5029_2020	OPD	2020	S	S	S	I	S	Not-MDR			S
Ty5030_2020	OPD	2020	S	S	S	I	S	Not-MDR			S
Ty5031_2020	OPD	2020	S	S	S	I	S	Not-MDR			S
Ty5032_2020	OPD	2020	S	S	S	I	S	Not-MDR			S
Ty5033_2020	OPD	2020	S	S	S	I	S	Not-MDR			S
Ty5034_2020	IPD	2020	S	S	S	I	S	Not-MDR			S
Ty5035_2020	OPD	2020	R	R	R	I	S	MDR			S
Ty5036_2020	OPD	2020	S	S	S	I	S	Not-MDR			S
Ty5037_2020	OPD	2020	S	S	S	I	S	Not-MDR			S
Ty5038_2020	OPD	2020	S	S	S	I	S	Not-MDR			S
Ty5039_2020	OPD	2020	S	S	S	I	S	Not-MDR			S
Ty5040_2020	OPD	2020	S	S	S	I	S	Not-MDR			S
Ty5041_2020	OPD	2020	S	S	S	I	S	Not-MDR
Ty5042_2020	OPD	2020	S	S	S	I	S	Not-MDR
Ty5043_2020	OPD	2020	S	S	S	I	S	Not-MDR			S
Ty5044_2020	OPD	2020	S	S	S	I	S	Not-MDR			S
Ty5045_2020	OPD	2020	S	S	S	I	S	Not-MDR			S
Ty5046_2020	OPD	2020	S	S	S	I	S	Not-MDR			S
Ty5047_2020	IPD	2020	S	S	S	I	S	Not-MDR			S
Ty5048_2020	OPD	2020	S	S	S	I	S	Not-MDR			S
Ty5049_2020	OPD	2020	S	S	S	I	S	Not-MDR			S
Ty5050_2020	OPD	2020	R	R	R	S	S	MDR			S
Ty5051_2020	IPD	2020	S	S	S	I	S	Not-MDR			S
Ty5052_2020	IPD	2020	R	R	R	I	S	MDR			S
Ty5053_2020	IPD	2020	S	S	S	I	S	Not-MDR			S
Ty5054_2020	OPD	2020	S	S	S	S	S	Not-MDR
Ty5055_2020	OPD	2020	R	R	R	I	S	MDR
Ty5056_2020	IPD	2020	R	R	R	I	S	MDR			S
Ty5057_2020	OPD	2020	R	R	R	I	S	MDR			S
Ty5058_2020	OPD	2020	S	S	S	I	S	Not-MDR			S
Ty5059_2020	OPD	2020	S	S	S	I	S	Not-MDR			S
Ty5060_2020	OPD	2020	S	S	S	I	S	Not-MDR			S
Ty5061_2020	OPD	2020	S	S	S	I	S	Not-MDR			S
Ty5062_2020	OPD	2020	S	S	S	I	S	Not-MDR			S
Ty5063_2020	OPD	2020	S	R	R	I	S	Not-MDR			S
Ty5064_2020	OPD	2020	R	R	R	I	S	MDR			S
Ty5065_2020	OPD	2020	S	S	S	I	S	Not-MDR			S
Ty5066_2020	OPD	2020	S	S	S	I	S	Not-MDR			S
Ty5067_2020	OPD	2020	S	S	S	I	S	Not-MDR			S
Ty5068_2020	OPD	2020	S	S	S	I	S	Not-MDR			S
Ty5069_2020	OPD	2020	R	R	R	I	S	MDR			S
Ty5070_2020	OPD	2020	S	S	S	I	S	Not-MDR			S
Ty5071_2020	IPD	2020	S	S	S	I	S	Not-MDR			S
Ty5072_2020	OPD	2020	S	S	S	I	S	Not-MDR			S
Ty5073_2020	OPD	2020	S	S	S	I	S	Not-MDR			S
Ty5074_2020	OPD	2020	R	R	R	I	S	MDR			S
Ty5075_2020	OPD	2020	S	S	S	I	S	Not-MDR			S
Ty5076_2020	OPD	2020	S	S	S	R	S	Not-MDR
Ty5077_2020	OPD	2020	S	S	S	I	S	Not-MDR			S
Ty5078_2020	OPD	2020	S	S	S	R	S	Not-MDR			S
Ty5079_2020	OPD	2020	S	S	S	I	S	Not-MDR			S
Ty5080_2020	OPD	2020	S	S	S	I	S	Not-MDR			S
Ty5081_2020	IPD	2020	R	R	R	I	S	MDR			R
Ty5082_2020	OPD	2020	S	S	S	I	S	Not-MDR			S
Ty5083_2020	OPD	2020	S	S	S	I	S	Not-MDR			S
Ty5084_2020	OPD	2020	S	S	S	I	S	Not-MDR			S
Ty5085_2020	OPD	2020	S	S	S	I	S	Not-MDR			S
Ty5086_2020	OPD	2020	S	S	S	I	S	Not-MDR			S
Ty5087_2020	IPD	2020	S	S	S	I	S	Not-MDR			S
Ty5088_2020	IPD	2020	R	R	R	I	S	MDR			S
Ty5089_2020	OPD	2020	S	S	S	I	S	Not-MDR			S
Ty5090_2020	OPD	2020	S	S	S	R	S	Not-MDR			S
Ty5091_2020	OPD	2020	S	S	S	I	S	Not-MDR
Ty5092_2020	OPD	2020	S	S	S	I	S	Not-MDR			S
Ty5093_2020	OPD	2020	S	S	S	I	S	Not-MDR			S
Ty5094_2020	OPD	2020	S	S	S	I	S	Not-MDR			S
Ty5095_2020	IPD	2020	S	S	S	I	S	Not-MDR			S
Ty5096_2020	IPD	2020	S	S	S	I	S	Not-MDR			S
Ty5097_2020	OPD	2020	S	S	S	I	S	Not-MDR			S
Ty5098_2020	OPD	2020	S	S	S	I	S	Not-MDR			S
Ty5099_2020	IPD	2020	R	R	R	S	S	MDR			S
Ty5100_2020	IPD	2020	S	S	S	I	S	Not-MDR			S
Ty5101_2020	OPD	2020	S	S	S	I	S	Not-MDR			S
Ty5102_2020	OPD	2020	S	S	S	I	S	Not-MDR			S
Ty5103_2020	OPD	2020	S	S	S	I	S	Not-MDR			S
Ty5104_2020	OPD	2020	R	R	R	I	S	MDR			S
Ty5105_2020	OPD	2020	S	S	S	I	S	Not-MDR			S
Ty5106_2020	OPD	2020	R	R	R	I	S	MDR			S
Ty5107_2020	OPD	2020	R	R	R	I	S	MDR			S
Ty5108_2020	OPD	2020	S	S	S	I	S	Not-MDR			S
Ty5109_2020	OPD	2020	S	S	S	I	S	Not-MDR			S
Ty5110_2020	OPD	2020	R	R	R	I	S	MDR			S
Ty5111_2020	OPD	2020	R	R	R	I	S	MDR			R
Ty5112_2020	OPD	2020	S	S	S	I	S	Not-MDR			S
Ty5113_2020	OPD	2020	S	S	S	I	S	Not-MDR			S
Ty5114_2020	OPD	2020	S	S	S	I	S	Not-MDR			S
Ty5115_2020	OPD	2020	R	R	R	I	S	MDR			S
Ty5116_2020	IPD	2020	R	R	R	I	S	MDR			S
Ty5117_2020	OPD	2020	R	R	R	I	S	MDR			S
Ty5118_2020	OPD	2020	S	S	S	I	S	Not-MDR			S
Ty5119_2020	OPD	2020	S	S	S	I	S	Not-MDR			S
Ty5120_2020	OPD	2020	S	S	S	I	S	Not-MDR			S
Ty5121_2020	OPD	2020	S	S	S	I	S	Not-MDR			S
Ty5122_2020	IPD	2020	S	S	S	I	S	Not-MDR			S
Ty5123_2020	OPD	2020	S	S	S	I	S	Not-MDR			S
Ty5124_2020	OPD	2020	S	S	S	I	S	Not-MDR			S
Ty5125_2020	OPD	2020	S	S	S	I	S	Not-MDR			S
Ty5126_2020	OPD	2020	S	S	S	I	S	Not-MDR			S
Ty5127_2020	OPD	2020	S	S	S	I	S	Not-MDR
Ty5128_2020	OPD	2020	R	R	R	S	S	MDR			S
Ty5129_2020	OPD	2020	R	R	R	I	S	MDR			S
Ty5130_2020	OPD	2020	S	S	S	I	S	Not-MDR			S
Ty5131_2020	OPD	2020	S	S	S	I	S	Not-MDR			S
Ty5132_2020	OPD	2020	S	S	S	I	S	Not-MDR			S
Ty5133_2020	IPD	2020	S	S	S	I	S	Not-MDR			S
Ty5134_2020	IPD	2020	R	R	R	I	S	MDR			S
Ty5135_2020	OPD	2020	S	S	S	I	S	Not-MDR			S
Ty5136_2020	OPD	2020	R	R	R	I	S	MDR			S
Ty5137_2020	IPD	2020	S	S	S	I	S	Not-MDR			S
Ty5138_2020	IPD	2020	S	S	S	I	S	Not-MDR			S
Ty5139_2020	OPD	2020	R	R	R	I	S	MDR			S
Ty5140_2020	IPD	2020	S	S	S	I	S	Not-MDR			S
Ty5141_2020	IPD	2020	S	S	S	I	S	Not-MDR
Ty5142_2020	OPD	2020	S	S	S	I	S	Not-MDR
Ty5143_2020	IPD	2020	S	S	S	I	S	Not-MDR			S
Ty5144_2020	OPD	2020	S	S	S	I	S	Not-MDR			S
Ty5145_2020	IPD	2020	R	R	R	I	S	MDR			S
Ty5146_2020	OPD	2020	S	S	S	I	S	Not-MDR			S
Ty5147_2020	OPD	2020	S	S	S	I	S	Not-MDR			S
Ty5148_2020	OPD	2020	R	R	R	I	S	MDR			S
Ty5149_2020	OPD	2020	R	R	R	I	S	MDR
Ty5150_2020	OPD	2020	S	S	S	I	S	Not-MDR			S
Ty5151_2020	OPD	2020	S	S	S	I	S	Not-MDR			S
Ty5152_2020	OPD	2020	R	R	R	I	S	MDR			S
Ty5153_2020	IPD	2020	R	R	R	I	S	MDR			S
Ty5154_2020	OPD	2020	S	S	S	I	S	Not-MDR			S
Ty5155_2020	OPD	2020	R	R	R	I	S	MDR			S
Ty5156_2020	OPD	2020	S	S	S	I	S	Not-MDR			S
Ty5157_2020	OPD	2020	S	S	S	I	S	Not-MDR			S
Ty5158_2020	IPD	2020	R	R	R	I	S	MDR			S
Ty5159_2020	OPD	2020	S	S	S	I	S	Not-MDR			S
Ty5160_2020	OPD	2020	S	S	S	I	S	Not-MDR			S
Ty5161_2020	IPD	2020	S	R	R	I	S	Not-MDR			S
Ty5162_2020	IPD	2020	S	S	S	I	S	Not-MDR			S
Ty5163_2020	OPD	2020	S	S	S	I	S	Not-MDR			S
Ty5164_2020	OPD	2020	S	S	S	I	S	Not-MDR
Ty5165_2020	OPD	2020	S	S	S	I	S	Not-MDR
Ty5166_2020	OPD	2020	S	S	S	I	S	Not-MDR			S
Ty5167_2020	OPD	2020	S	S	S	I	S	Not-MDR
Ty5168_2020	OPD	2020	S	S	S	I	S	Not-MDR
Ty5169_2020	IPD	2020	S	S	S	I	S	Not-MDR			R
Ty5170_2020	OPD	2020	S	S	S	I	S	Not-MDR
Ty5171_2020	OPD	2020	R	R	R	I	S	MDR
Ty5172_2020	IPD	2020	S	S	S	I	S	Not-MDR			S
Ty5173_2020	OPD	2020	R	R	R	I	S	MDR
Ty5174_2020	IPD	2020	R	R	R	I	S	MDR
Ty5175_2020	OPD	2020	S	S	S	I	S	Not-MDR			S
Ty5176_2020	OPD	2020	R	S	S	R	S	Not-MDR			R
Ty5177_2020	OPD	2020	S	S	S	I	S	Not-MDR
Ty5178_2020	IPD	2020	S	S	S	I	S	Not-MDR			R
Ty5179_2020	OPD	2020	S	S	S	I	S	Not-MDR			S
Ty5180_2020	IPD	2020	S	S	S	I	S	Not-MDR
Ty5181_2020	OPD	2020	R	S	S	R	S	Not-MDR
Ty5182_2020	IPD	2020	S	S	S	I	S	Not-MDR			S
Ty5183_2020	OPD	2020	S	S	S	I	S	Not-MDR			S
Ty5184_2020	OPD	2020	S	S	S	I	S	Not-MDR
Ty5185_2020	OPD	2020	R	R	R	I	S	MDR			R
Ty5186_2020	OPD	2020	S	S	S	I	S	Not-MDR			S
Ty5187_2020	IPD	2020	S	S	S	I	S	Not-MDR
Ty5188_2020	OPD	2020	R	R	R	S	S	MDR			S
Ty5189_2020	OPD	2020	S	S	S	I	S	Not-MDR
Ty5190_2020	OPD	2020	S	S	S	I	S	Not-MDR			S
Ty5191_2020	OPD	2020	S	S	S	I	S	Not-MDR			S
Ty5192_2020	OPD	2020	S	S	S	I	S	Not-MDR
Ty5193_2020	OPD	2020	S	S	S	I	S	Not-MDR			S
Ty5194_2020	OPD	2020	S	S	S	I	S	Not-MDR			S
Ty5195_2020	OPD	2020	S	S	S	I	S	Not-MDR			S
Ty5196_2020	OPD	2020	R	S	S	I	S	Not-MDR
Ty5197_2020	OPD	2020	S	S	S	I	S	Not-MDR			S
Ty5198_2020	OPD	2020	S	S	S	I	S	Not-MDR			S
Ty5199_2020	OPD	2020	S	S	S	I	S	Not-MDR
Ty5200_2020	OPD	2020	S	S	S	I	S	Not-MDR			S
Ty5201_2020	IPD	2020	S	S	S	S	S	Not-MDR			S
Ty5202_2020	OPD	2020	R	R	R	I	S	MDR			R
Ty5203_2020	OPD	2020	S	S	S	I	S	Not-MDR			S
Ty5204_2020	OPD	2020	S	S	S	I	S	Not-MDR			S
Ty5205_2020	IPD	2020	S	S	S	I	S	Not-MDR			S
Ty5206_2020	OPD	2020	S	S	S	I	S	Not-MDR			S
Ty5207_2020	IPD	2020	S	S	S	I	S	Not-MDR			S
Ty5208_2020	IPD	2020	S	S	S	I	S	Not-MDR			S
Ty5209_2020	OPD	2020	S	S	S	I	S	Not-MDR
Ty5210_2020	IPD	2020	S	S	S	I	S	Not-MDR			S
Ty5211_2020	IPD	2020	S	S	S	I	S	Not-MDR			S
Ty5212_2020	IPD	2020	S	R	R	I	S	Not-MDR			S
Ty5213_2020	IPD	2020	S	S	S	I	S	Not-MDR			S
Ty5214_2020	OPD	2020	S	S	S	I	S	Not-MDR			S
Ty5215_2020	OPD	2020	S	S	S	I	S	Not-MDR			S
Ty5216_2020	IPD	2020	S	S	S	I	S	Not-MDR			S
Ty5217_2020	IPD	2020	S	S	S	I	S	Not-MDR			S
Ty5218_2020	OPD	2020	S	S	S	I	S	Not-MDR			S
Ty5219_2020	OPD	2020	S	S	S	I	S	Not-MDR			S
Ty5220_2020	OPD	2020	S	S	S	I	S	Not-MDR			S
Ty5221_2020	OPD	2020	S	S	S	I	S	Not-MDR			S
Ty5222_2020	OPD	2020	S	S	S	I	S	Not-MDR			S
Ty5223_2020	OPD	2020	R	R	R	I	S	MDR			S
Ty5224_2020	OPD	2020	S	S	S	I	S	Not-MDR			S
Ty5225_2020	OPD	2020	S	S	S	I	S	Not-MDR			S
Ty5226_2020	OPD	2020	S	S	S	S	S	Not-MDR			S
Ty5227_2020	OPD	2020	S	S	S	I	S	Not-MDR			S
Ty5228_2020	OPD	2020	R	R	R	I	S	MDR			S
Ty5229_2020	OPD	2020	S	S	S	I	S	Not-MDR			S
Ty5230_2020	OPD	2020	R	R	R	I	S	MDR			S
Ty5231_2020	OPD	2020	S	S	S	I	S	Not-MDR			S
Ty5232_2020	OPD	2020	S	S	S	I	S	Not-MDR			S
Ty5233_2020	OPD	2020	S	S	S	I	S	Not-MDR			S
Ty5234_2020	IPD	2020	S	S	S	I	S	Not-MDR			S
Ty5235_2020	OPD	2020	R	R	R	I	S	MDR			S
Ty5236_2020	OPD	2020	S	S	S	I	S	Not-MDR			S
Ty5237_2020	OPD	2020	R	R	R	I	S	MDR			S
Ty5238_2020	OPD	2020	S	S	S	I	S	Not-MDR			S
Ty5239_2020	OPD	2020	S	S	S	I	S	Not-MDR			S
Ty5240_2020	OPD	2020	S	S	S	I	S	Not-MDR			S
Ty5241_2020	OPD	2020	R	R	R	I	S	MDR			S
Ty5242_2020	IPD	2020	S	S	S	I	S	Not-MDR			S
Ty5243_2020	OPD	2020	S	S	S	I	S	Not-MDR			S
Ty5244_2020	OPD	2020	S	S	S	I	S	Not-MDR			S
Ty5245_2020	OPD	2020	S	S	S	I	S	Not-MDR			S
Ty5246_2020	IPD	2020	S	S	S	I	S	Not-MDR			R
Ty5247_2020	OPD	2020	S	S	S	S	S	Not-MDR			S
Ty5248_2020	OPD	2020	S	S	S	I	S	Not-MDR			S
Ty5249_2020	OPD	2020	R	R	R	I	S	MDR			S
Ty5250_2020	OPD	2020	S	S	S	I	S	Not-MDR			S
Ty5251_2020	IPD	2020	S	S	S	I	S	Not-MDR			S
Ty5252_2020	OPD	2020	R	R	R	I	S	MDR			S
Ty5253_2020	IPD	2020	R	R	R	I	S	MDR			S
Ty5254_2020	OPD	2020	S	S	S	I	S	Not-MDR
Ty5255_2020	OPD	2020	S	S	S	I	S	Not-MDR			S
Ty5256_2020	OPD	2020	S	S	S	I	S	Not-MDR
Ty5257_2020	IPD	2020	S	S	S	I	S	Not-MDR			S
Ty5258_2020	OPD	2020	S	S	S	I	S	Not-MDR			S
Ty5259_2020	OPD	2020	S	S	S	I	S	Not-MDR			S
Ty5260_2020	OPD	2020	S	S	S	I	S	Not-MDR			S
Ty5261_2020	IPD	2020	S	S	S	I	S	Not-MDR			S
Ty5262_2020	OPD	2020	R	S	S	R	S	Not-MDR			S
Ty5263_2020	OPD	2020	S	S	S	I	S	Not-MDR			S
Ty5264_2020	OPD	2020	R	R	R	I	S	MDR			S
Ty5265_2020	IPD	2020	R	S	S	R	S	Not-MDR			S
Ty5266_2020	OPD	2020	S	S	S	I	S	Not-MDR			S
Ty5267_2020	IPD	2020	S	S	S	I	S	Not-MDR			S
Ty5268_2020	OPD	2020	S	S	S	I	S	Not-MDR			S
Ty5269_2020	OPD	2020	S	S	S	I	S	Not-MDR			S
Ty5270_2020	OPD	2020	S	S	S	I	S	Not-MDR			S
Ty5271_2020	IPD	2020	S	S	S	I	S	Not-MDR			S
Ty5272_2020	IPD	2020	S	S	S	I	S	Not-MDR			S
Ty5273_2020	OPD	2020	S	S	S	I	S	Not-MDR
Ty8414_2020	OPD	2020	S	S	S	I	S	Not-MDR			S
Ty8415_2020	OPD	2020	S	S	S	I	S	Not-MDR			S
Ty8416_2020	OPD	2020	S	S	S	I	S	Not-MDR			S
Ty8417_2020	OPD	2020	R	R	R	I	S	MDR			S
Ty8418_2020	OPD	2020	S	S	S	I	S	Not-MDR			S
Ty8419_2020	OPD	2020	R	R	R	I	S	MDR
Ty8420_2020	OPD	2020	R	R	R	I	S	MDR			R
Ty8421_2020	IPD	2020	S	S	S	I	S	Not-MDR			S
Ty8422_2020	OPD	2020	S	S	S	I	S	Not-MDR
Ty8423_2020	OPD	2020	R	R	R	I	S	MDR			R
Ty8424_2020	OPD	2020	S	S	S	I	S	Not-MDR			S
Ty8425_2020	OPD	2020	S	S	S	R	S	Not-MDR			S
Ty8426_2020	IPD	2020	R	R	R	I	S	MDR			S
Ty8427_2020	IPD	2020	S	S	S	I	S	Not-MDR			S
Ty8428_2020	OPD	2020	S	S	S	I	S	Not-MDR			S
Ty8429_2020	OPD	2020	S	S	S	I	S	Not-MDR			S
Ty8430_2020	OPD	2020	R	S	S	R	S	Not-MDR			S
Ty8431_2020	OPD	2020	S	S	S	I	S	Not-MDR			S
Ty8432_2020	OPD	2020	S	S	S	I	S	Not-MDR			S
Ty8433_2020	OPD	2020	S	S	S	I	S	Not-MDR			S
Ty8434_2020	OPD	2020	R	R	R	I	S	MDR			S
Ty8435_2020	OPD	2020	S	S	S	I	S	Not-MDR			S
Ty8436_2020	OPD	2020	R	R	R	I	S	MDR			R
Ty8437_2020	OPD	2020	R	S	S	R	S	Not-MDR			S
Ty8438_2020	OPD	2020	S	S	S	I	S	Not-MDR			S
Ty8439_2020	OPD	2020	R	R	R	I	S	MDR			S
Ty8440_2020	OPD	2020	S	S	S	I	S	Not-MDR			S
Ty8441_2020	OPD	2020	S	S	S	I	S	Not-MDR			S
Ty8442_2020	OPD	2020	S	S	S	I	S	Not-MDR			S
Ty8443_2020	OPD	2020	R	R	R	I	S	MDR			S
Ty8444_2020	OPD	2020	R	S	S	R	S	Not-MDR			S
Ty8445_2020	OPD	2020	S	S	S	I	S	Not-MDR			S
Ty8446_2020	OPD	2020	S	S	S	I	S	Not-MDR			S
Ty8447_2020	OPD	2020	S	S	S	I	S	Not-MDR			S
Ty8448_2020	OPD	2020	S	S	S	I	S	Not-MDR			S
Ty8449_2020	OPD	2020	S	S	S	I	S	Not-MDR			S
Ty8450_2020	OPD	2020	S	S	S	I	S	Not-MDR			S
Ty8451_2020	OPD	2020	S	S	S	I	S	Not-MDR			S
Ty8452_2020	OPD	2020	S	S	S	I	S	Not-MDR			S
Ty8453_2020	IPD	2020	S	S	S	I	S	Not-MDR			S
Ty8454_2020	IPD	2020	R	R	R	R	S	MDR			S
Ty8455_2020	OPD	2020	R	R	R	I	S	MDR
Ty8456_2020	OPD	2020	S	S	S	I	S	Not-MDR			S
Ty8457_2020	OPD	2020	S	S	S	I	S	Not-MDR			S
Ty8458_2020	OPD	2020	S	S	S	I	S	Not-MDR			S
Ty8459_2020	OPD	2020	S	S	S	I	S	Not-MDR			S
Ty8460_2020	IPD	2020	S	S	S	I	S	Not-MDR			S
Ty8461_2020	IPD	2020	S	S	S	I	S	Not-MDR			S
Ty8462_2020	OPD	2020	S	S	S	I	S	Not-MDR			S
Ty8463_2020	OPD	2020	S	S	S	I	S	Not-MDR			S
Ty8464_2020	OPD	2020	R	R	R	I	S	MDR			S
Ty8465_2020	OPD	2020	S	S	S	I	S	Not-MDR			S
Ty8466_2020	IPD	2020	S	S	S	I	S	Not-MDR			S
Ty8467_2020	OPD	2020	S	S	S	I	S	Not-MDR			S
Ty8468_2020	OPD	2020	S	S	S	R	S	Not-MDR			S
Ty8469_2020	IPD	2020	R	R	R	I	S	MDR			S
Ty8470_2020	OPD	2020	S	S	S	I	S	Not-MDR			S
Ty8471_2020	OPD	2020	R	R	R	I	S	MDR			S
Ty8472_2020	OPD	2020	S	S	S	I	S	Not-MDR			S
Ty8473_2020	OPD	2020	S	S	S	I	S	Not-MDR			S
Ty8474_2020	IPD	2020	S	S	S	I	S	Not-MDR			S
Ty8476_2020	IPD	2020	R	S	S	R	S	Not-MDR			S
Ty8477_2020	IPD	2020	S	S	S	I	S	Not-MDR			S
Ty8478_2020	OPD	2020	S	S	S	I	S	Not-MDR			S
Ty8479_2020	OPD	2020	S	S	S	I	S	Not-MDR			S
Ty8480_2020	OPD	2020	R	R	R	I	S	MDR
Ty8481_2020	OPD	2020	S	S	S	I	S	Not-MDR			S
Ty8482_2020	OPD	2020	S	S	S	R	S	Not-MDR
Ty8483_2020	OPD	2020	S	S	S	I	S	Not-MDR			S
Ty8484_2020	OPD	2020	S	S	S	R	S	Not-MDR			S
Ty8485_2020	OPD	2020	S	S	S	I	S	Not-MDR			S
Ty8486_2020	OPD	2020	R	R	R	I	S	MDR			R
Ty8487_2020	OPD	2020	S	S	S	I	S	Not-MDR			S
Ty8488_2020	OPD	2020	S	S	S	I	S	Not-MDR			S
Ty8489_2020	OPD	2020	S	S	S	I	S	Not-MDR
Ty8490_2020	OPD	2020	R	R	R	I	S	MDR			S
Ty8491_2020	OPD	2020	S	S	S	I	S	Not-MDR
Ty8492_2020	OPD	2020	R	R	R	I	S	MDR			S
Ty8493_2020	OPD	2020	S	S	S	I	S	Not-MDR			S
Ty8494_2020	OPD	2020	S	S	S	I	S	Not-MDR			S
Ty8495_2020	IPD	2020	S	S	S	I	S	Not-MDR			S
Ty8496_2020	OPD	2020	S	S	S	I	S	Not-MDR			S
Ty8497_2020	IPD	2020	R	R	R	I	S	MDR			R
Ty8500_2020	OPD	2020	S	S	S	I	S	Not-MDR			S
Ty8501_2020	OPD	2020	S	S	S	I	S	Not-MDR			S
Ty8502_2020	OPD	2020	S	S	S	I	S	Not-MDR
Ty8503_2020	OPD	2020	R	R	R	I	S	MDR			S
Ty8504_2020	OPD	2020	S	S	S	I	S	Not-MDR			S
Ty8505_2020	IPD	2020	S	S	S	I	S	Not-MDR			S
Ty8506_2020	OPD	2020	S	S	S	I	S	Not-MDR
Ty8507_2020	OPD	2020	S	S	S	I	S	Not-MDR			S
Ty8508_2020	OPD	2020	S	S	S	I	S	Not-MDR			S
Ty8509_2020	OPD	2020	S	S	S	I	S	Not-MDR			S
Ty8510_2020	OPD	2020	S	R	S	I	S	Not-MDR			S
Ty8514_2020	OPD	2020	S	S	S	I	S	Not-MDR			S
Ty8515_2020	OPD	2020	S	S	S	I	S	Not-MDR			S
Ty8516_2020	OPD	2020	S	S	S	R	S	Not-MDR
Ty8517_2020	OPD	2020	R	R	R	I	S	MDR			R
Ty8518_2020	IPD	2020	S	S	S	I	S	Not-MDR			S
Ty8519_2020	OPD	2020	S	S	S	I	S	Not-MDR			S
Ty8520_2020	OPD	2020	S	S	S	I	S	Not-MDR			S
Ty8521_2020	OPD	2020	S	S	S	I	S	Not-MDR			S
Ty8526_2020	OPD	2020	S	S	S	I	S	Not-MDR			S
Ty8527_2020	OPD	2020	S	S	S	R	S	Not-MDR			S
Ty8528_2020	OPD	2020	R	R	R	I	S	MDR
Ty8529_2020	OPD	2020	R	R	R	I	S	MDR			S
Ty8530_2020	OPD	2020	R	R	R	I	S	MDR
Ty8531_2020	OPD	2020	S	S	S	I	S	Not-MDR			S
Ty8532_2020	OPD	2020	S	S	S	I	S	Not-MDR			S
Ty8533_2020	OPD	2020	S	S	S	I	S	Not-MDR			S
Ty8535_2020	OPD	2020	R	R	R	I	S	MDR			S
Ty8536_2020	OPD	2020	S	S	S	I	S	Not-MDR
Ty8537_2020	OPD	2020	S	S	S	I	S	Not-MDR			S
Ty8538_2020	OPD	2020	S	S	S	I	S	Not-MDR			S
Ty8539_2020	OPD	2020	S	S	S	I	S	Not-MDR			S
Ty8540_2020	OPD	2020	S	I	S	I	S	Not-MDR
Ty8541_2020	OPD	2020	S	S	S	I	S	Not-MDR			S
Ty8542_2020	OPD	2020	S	S	S	I	S	Not-MDR
Ty8543_2020	OPD	2020	S	S	S	I	S	Not-MDR			S
Ty8544_2020	OPD	2020	R	R	R	I	S	MDR			S
Ty8545_2020	OPD	2020	S	S	S	I	S	Not-MDR
Ty8546_2020	IPD	2020	R	R	R	I	S	MDR
Ty8547_2020	OPD	2020	S	S	S	I	S	Not-MDR			S
Ty8548_2020	OPD	2020	S	S	S	I	S	Not-MDR			S
Ty8549_2020	OPD	2020	S	S	S	I	S	Not-MDR			S
Ty8550_2020	IPD	2020	S	S	S	I	S	Not-MDR			S
Ty8551_2020	OPD	2020	S	S	S	I	S	Not-MDR
Ty8552_2020	OPD	2020	S	S	S	I	S	Not-MDR			S
Ty8553_2020	OPD	2020	S	S	S	I	S	Not-MDR			S
Ty8556_2020	OPD	2020	S	S	S	I	S	Not-MDR			S
Ty8557_2020	OPD	2020	S	S	S	I	S	Not-MDR			S
Ty8558_2020	OPD	2020	S	S	S	I	S	Not-MDR			S
Ty8559_2020	OPD	2020	S	S	S	I	S	Not-MDR			S
Ty8560_2020	OPD	2020	R	R	R	I	S	MDR			S
Ty8561_2020	OPD	2020	S	S	S	I	S	Not-MDR			S
Ty8562_2020	OPD	2020	S	S	S	I	S	Not-MDR			S
Ty8563_2020	OPD	2020	S	S	S	I	S	Not-MDR			S
Ty8564_2020	OPD	2020	S	S	S	I	S	Not-MDR			S
Ty8569_2020	OPD	2020	S	S	S	I	S	Not-MDR			S
Ty8570_2020	OPD	2020	S	S	S	I	S	Not-MDR			S
Ty8571_2020	OPD	2020	R	R	R	I	S	MDR			S
Ty8572_2020	OPD	2020	S	S	S	I	S	Not-MDR			S
Ty8573_2020	IPD	2020	S	S	S	I	S	Not-MDR			S
Ty8574_2020	IPD	2020	S	S	S	I	S	Not-MDR
Ty8575_2020	OPD	2020	S	S	S	I	S	Not-MDR			S
Ty8576_2020	OPD	2020	S	S	S	I	S	Not-MDR			S
Ty8577_2020	OPD	2020	S	S	S	I	S	Not-MDR			S
Ty8581_2020	OPD	2020	S	S	S	I	S	Not-MDR			S
Ty8582_2020	OPD	2020	S	S	S	I	S	Not-MDR			S
Ty8583_2020	IPD	2020	S	S	S	I	S	Not-MDR			S
Ty8584_2020	OPD	2020	S	S	S	I	S	Not-MDR			S
Ty8585_2020	IPD	2020	R	R	R	I	S	MDR			S
Ty8586_2020	OPD	2020	R	R	R	R	S	MDR			R
Ty8587_2020	OPD	2020	S	S	S	I	S	Not-MDR			S
Ty8588_2020	OPD	2020	S	S	S	I	S	Not-MDR			S
Ty8589_2020	IPD	2020	R	R	R	I	S	MDR			S
Ty8594_2020	OPD	2020	S	S	S	S	S	Not-MDR			S
Ty8595_2020	OPD	2020	S	S	S	I	S	Not-MDR			S
Ty8596_2020	OPD	2020	S	S	S	I	S	Not-MDR			S
Ty8598_2020	OPD	2020	R	R	R	I	S	MDR
Ty8599_2020	OPD	2020	S	S	S	I	S	Not-MDR			S
Ty8600_2020	OPD	2020	S	R	S	I	S	Not-MDR			R
Ty8601_2020	OPD	2020	S	S	S	I	S	Not-MDR			S
Ty8602_2020	OPD	2020	S	S	S	R	S	Not-MDR			S
Ty8603_2020	OPD	2020	S	S	S	I	S	Not-MDR			S
Ty8604_2020	OPD	2020	R	R	R	I	S	MDR			S
Ty8605_2020	OPD	2020	S	S	S	I	S	Not-MDR			S
Ty8606_2020	OPD	2020	S	S	S	I	S	Not-MDR			S
Ty9702_2020	IPD	2020	S	S	S	I	S	Not-MDR			S
Ty9704_2020	IPD	2020	S	S	S	I	S	Not-MDR			S
Ty9705_2020	IPD	2020	R	R	R	I	S	MDR			R
Ty9706_2020	IPD	2020	R	R	R	I	S	MDR			S
Ty9707_2020	IPD	2020	S	S	S	I	S	Not-MDR			S
Ty9713_2020	IPD	2020	R	S	S	R	S	Not-MDR			S
Ty9714_2020	IPD	2020	R	S	S	R	S	Not-MDR			S
Ty9715_2020	IPD	2020	R	R	R	I	S	MDR			S
Ty10264_2021	IPD	2021	S	S	S	I	S	Not-MDR			S
Ty10265_2021	OPD	2021	R	R	R	I	S	MDR			S
Ty10403_2021	IPD	2021	R	R	R	I	S	MDR			S
Ty10781_2021	IPD	2021	S	S	S	R	S	Not-MDR			S
Ty10833_2021	IPD	2021	S	S	S	I	S	Not-MDR			S
Ty10834_2021	IPD	2021	S	S	S	I	S	Not-MDR			S
Ty10835_2021	IPD	2021	R	R	R	I	S	MDR			S
Ty10935_2021	IPD	2021	S	S	S	R	S	Not-MDR			S
Ty11051_2021	IPD	2021	R	R	R	I	S	MDR			S
Ty11134_2021	IPD	2021	R	R	R	I	S	MDR			S
Ty1121_2021	IPD	2021	R	R	R	I	S	MDR			S
Ty11381_2021	Popular	2021	S	S	S	I	S	Not-MDR			S
Ty11389_2021	Popular	2021	R	R	R	I	S	MDR			S
Ty11393_2021	Popular	2021	S	S	S	I	S	Not-MDR			S
Ty11412_2021	Popular	2021	S	S	S	I	S	Not-MDR			S
Ty11415_2021	Popular	2021	S	S	S	I	S	Not-MDR			S
Ty11416_2021	Popular	2021	S	S	S	I	S	Not-MDR			S
Ty11417_2021	Popular	2021	S	S	S	I	S	Not-MDR			S
Ty11422_2021	Popular	2021	S	S	S	I	S	Not-MDR			S
Ty11424_2021	Popular	2021	R	R	R	I	S	MDR			S
Ty11445_2021	Popular	2021	S	S	S	I	S	Not-MDR			S
Ty11450_2021	Popular	2021	S	S	S	I	S	Not-MDR			S
Ty11451_2021	Popular	2021	S	S	S	I	S	Not-MDR			S
Ty11460_2021	Popular	2021	S	S	S	I	S	Not-MDR			S
Ty11462_2021	Popular	2021	S	S	S	I	S	Not-MDR			S
Ty11475_2021	Popular	2021	S	S	S	S	S	Not-MDR			S
Ty11476_2021	Popular	2021	R	R	R	I	S	MDR			S
Ty11479_2021	Popular	2021	S	S	S	I	S	Not-MDR			S
Ty11480_2021	Popular	2021	S	S	S	I	S	Not-MDR			S
Ty11481_2021	Popular	2021	S	S	S	I	S	Not-MDR			S
Ty12069_2021	Popular	2021	R	R	R	I	S	MDR			S
Ty12070_2021	Popular	2021	S	S	S	I	S	Not-MDR			S
Ty12072_2021	Popular	2021	S	S	S	I	S	Not-MDR			S
Ty12073_2021	Popular	2021	S	S	S	I	S	Not-MDR			S
Ty12074_2021	Popular	2021	S	S	S	I	S	Not-MDR			S
Ty12075_2021	Popular	2021	S	S	S	I	S	Not-MDR			S
Ty12076_2021	Popular	2021	S	S	S	I	S	Not-MDR			S
Ty12077_2021	Popular	2021	S	S	S	I	S	Not-MDR			S
Ty12078_2021	Popular	2021	R	R	R	I	S	MDR			S
Ty12079_2021	Popular	2021	S	S	S	I	S	Not-MDR			S
Ty12080_2021	Popular	2021	S	S	S	I	S	Not-MDR			S
Ty12081_2021	Popular	2021	S	S	S	I	S	Not-MDR			S
Ty12082_2021	Popular	2021	S	S	S	I	S	Not-MDR			S
Ty12083_2021	Popular	2021	S	S	S	I	S	Not-MDR			S
Ty12084_2021	Popular	2021	S	S	S	I	S	Not-MDR			S
Ty12085_2021	Popular	2021	S	S	S	I	S	Not-MDR			S
Ty12086_2021	Popular	2021	S	S	S	I	S	Not-MDR			S
Ty12087_2021	Popular	2021	S	S	S	I	S	Not-MDR			S
Ty12088_2021	Popular	2021	R	R	R	I	S	MDR			S
Ty12089_2021	Popular	2021	S	S	S	I	S	Not-MDR			S
Ty12093_2021	Popular	2021	S	S	S	I	S	Not-MDR			S
Ty12094_2021	Popular	2021	S	S	S	I	S	Not-MDR			S
Ty12095_2021	Popular	2021	R	R	R	I	S	MDR			S
Ty12097_2021	Popular	2021	S	S	S	I	S	Not-MDR			S
Ty12098_2021	Popular	2021	R	R	R	I	S	MDR			S
Ty12100_2021	Popular	2021	S	S	S	I	S	Not-MDR			S
Ty12101_2021	Popular	2021	S	S	S	S	S	Not-MDR			S
Ty12102_2021	Popular	2021	S	S	S	I	S	Not-MDR			S
Ty12103_2021	Popular	2021	S	S	S	I	S	Not-MDR			S
Ty12104_2021	Popular	2021	S	S	S	I	S	Not-MDR			S
Ty12105_2021	Popular	2021	S	S	S	I	S	Not-MDR			S
Ty12106_2021	Popular	2021	R	R	R	I	S	MDR			S
Ty12107_2021	Popular	2021	S	S	S	I	S	Not-MDR			S
Ty12237_2021	Popular	2021	S	S	S	I	S	Not-MDR			S
Ty12238_2021	Popular	2021	S	S	S	I	S	Not-MDR			S
Ty12239_2021	Popular	2021	S	S	S	I	S	Not-MDR			S
Ty12241_2021	Popular	2021	S	S	S	I	S	Not-MDR			S
Ty12243_2021	Popular	2021	S	S	S	I	S	Not-MDR			S
Ty12244_2021	Popular	2021	S	S	S	I	S	Not-MDR			S
Ty12245_2021	Popular	2021	S	S	S	I	S	Not-MDR			S
Ty12246_2021	Popular	2021	S	S	S	I	S	Not-MDR			S
Ty12255_2021	Popular	2021	R	S	S	R	S	Not-MDR			R
Ty12258_2021	Popular	2021	S	S	S	I	S	Not-MDR			S
Ty12259_2021	Popular	2021	S	S	S	I	S	Not-MDR			S
Ty12270_2021	Popular	2021	R	R	R	I	S	MDR			S
Ty12275_2021	Popular	2021	S	S	S	I	S	Not-MDR			S
Ty12287_2021	Popular	2021	S	S	S	I	S	Not-MDR			S
Ty12297_2021	Popular	2021	S	S	S	I	S	Not-MDR			S
Ty12300_2021	Popular	2021	S	S	S	I	S	Not-MDR			S
Ty12328_2021	Popular	2021	S	S	S	I	S	Not-MDR			S
Ty12351_2021	Popular	2021	S	S	S	I	S	Not-MDR			S
Ty12355_2021	Popular	2021	S	S	S	I	S	Not-MDR			S
Ty12389_2021	Popular	2021	R	R	R	I	S	MDR			S
Ty12393_2021	Popular	2021	S	S	S	I	S	Not-MDR			S
Ty12395_2021	Popular	2021	S	S	S	I	S	Not-MDR			S
Ty12396_2021	Popular	2021	S	S	S	I	S	Not-MDR			S
Ty12397_2021	Popular	2021	R	R	R	I	S	MDR			S
Ty12398_2021	Popular	2021	R	R	R	I	S	MDR			S
Ty12399_2021	Popular	2021	S	S	S	I	S	Not-MDR			S
Ty12400_2021	Popular	2021	S	S	S	I	S	Not-MDR			S
Ty12401_2021	Popular	2021	S	S	S	I	S	Not-MDR			S
Ty12402_2021	Popular	2021	S	S	S	I	S	Not-MDR			S
Ty12403_2021	Popular	2021	S	S	S	I	S	Not-MDR			S
Ty12404_2021	Popular	2021	S	S	S	I	S	Not-MDR			S
Ty12406_2021	Popular	2021	S	S	S	I	S	Not-MDR			S
Ty12410_2021	Popular	2021	S	S	S	I	S	Not-MDR			S
Ty12413_2021	Popular	2021	S	S	S	I	S	Not-MDR			S
Ty12418_2021	Popular	2021	S	S	S	I	S	Not-MDR			S
Ty12422_2021	Popular	2021	S	S	S	I	S	Not-MDR			S
Ty12431_2021	Popular	2021	S	S	S	I	S	Not-MDR			S
Ty5329_2021	OPD	2021	S	S	S	I	S	Not-MDR			S
Ty5330_2021	OPD	2021	S	S	S	I	S	Not-MDR			S
Ty5331_2021	OPD	2021	S	S	S	I	S	Not-MDR			S
Ty5332_2021	OPD	2021	R	R	R	I	S	MDR			S
Ty5333_2021	OPD	2021	S	S	S	I	S	Not-MDR			S
Ty5334_2021	IPD	2021	S	S	S	I	S	Not-MDR			S
Ty5335_2021	OPD	2021	S	S	S	I	S	Not-MDR			S
Ty5336_2021	OPD	2021	S	S	S	I	S	Not-MDR			S
Ty5337_2021	OPD	2021	S	S	S	I	S	Not-MDR			S
Ty5338_2021	OPD	2021	S	S	S	I	S	Not-MDR			S
Ty5339_2021	OPD	2021	S	S	S	I	S	Not-MDR			S
Ty5340_2021	IPD	2021	S	S	S	I	S	Not-MDR			S
Ty5341_2021	IPD	2021	S	S	S	I	S	Not-MDR			S
Ty5342_2021	OPD	2021	S	S	S	S	S	Not-MDR			S
Ty5343_2021	OPD	2021	S	S	S	I	S	Not-MDR			S
Ty5344_2021	IPD	2021	S	S	S	I	S	Not-MDR			S
Ty5345_2021	OPD	2021	S	S	S	I	S	Not-MDR			S
Ty5346_2021	OPD	2021	S	S	S	I	S	Not-MDR			S
Ty5347_2021	OPD	2021	S	S	S	I	S	Not-MDR			S
Ty5348_2021	IPD	2021	S	S	S	I	S	Not-MDR			S
Ty5349_2021	OPD	2021	S	S	S	I	S	Not-MDR			S
Ty5350_2021	OPD	2021	S	S	S	I	S	Not-MDR			S
Ty5351_2021	OPD	2021	S	S	S	I	S	Not-MDR			S
Ty5352_2021	OPD	2021	S	S	S	I	S	Not-MDR			S
Ty5353_2021	OPD	2021	S	S	S	I	S	Not-MDR			S
Ty5354_2021	OPD	2021	S	S	S	I	S	Not-MDR			S
Ty5355_2021	OPD	2021	S	S	S	I	S	Not-MDR			S
Ty5356_2021	IPD	2021	R	R	R	I	S	MDR			S
Ty5357_2021	OPD	2021	S	S	S	I	S	Not-MDR			S
Ty5358_2021	OPD	2021	S	S	S	I	S	Not-MDR			S
Ty5359_2021	OPD	2021	S	S	S	I	S	Not-MDR			S
Ty5360_2021	OPD	2021	S	S	S	I	S	Not-MDR			S
Ty5361_2021	OPD	2021	S	S	S	I	S	Not-MDR			S
Ty5362_2021	OPD	2021	S	S	S	I	S	Not-MDR			S
Ty5363_2021	OPD	2021	R	R	R	I	S	MDR			S
Ty5364_2021	OPD	2021	S	S	S	I	S	Not-MDR			S
Ty5365_2021	OPD	2021	S	S	S	I	S	Not-MDR			S
Ty5366_2021	OPD	2021	S	S	S	I	S	Not-MDR			S
Ty5367_2021	OPD	2021	S	S	S	R	S	Not-MDR			S
Ty5368_2021	IPD	2021	S	S	S	I	S	Not-MDR			S
Ty5369_2021	OPD	2021	S	S	S	I	S	Not-MDR			S
Ty5370_2021	IPD	2021	S	S	S	I	S	Not-MDR			S
Ty5371_2021	IPD	2021	S	S	S	I	S	Not-MDR			S
Ty5372_2021	IPD	2021	S	S	S	I	S	Not-MDR			S
Ty5373_2021	IPD	2021	S	S	S	I	S	Not-MDR			S
Ty5374_2021	OPD	2021	R	R	R	S	S	MDR			S
Ty5375_2021	IPD	2021	S	S	S	I	S	Not-MDR			S
Ty5376_2021	OPD	2021	S	S	S	S	S	Not-MDR			S
Ty5377_2021	OPD	2021	S	S	S	I	S	Not-MDR			S
Ty5378_2021	OPD	2021	S	S	S	I	S	Not-MDR			S
Ty5379_2021	OPD	2021	S	S	S	I	S	Not-MDR			S
Ty5380_2021	IPD	2021	S	S	S	I	S	Not-MDR			S
Ty5381_2021	IPD	2021	S	S	S	I	S	Not-MDR			S
Ty5382_2021	OPD	2021	S	S	S	I	S	Not-MDR			S
Ty5383_2021	IPD	2021	S	S	S	I	S	Not-MDR			S
Ty5384_2021	OPD	2021	S	S	S	I	S	Not-MDR			S
Ty5385_2021	IPD	2021	S	S	S	I	S	Not-MDR			S
Ty5386_2021	OPD	2021	S	S	S	I	S	Not-MDR			S
Ty5387_2021	OPD	2021	S	S	S	I	S	Not-MDR			S
Ty5388_2021	IPD	2021	S	S	S	I	S	Not-MDR			S
Ty5389_2021	IPD	2021	S	S	S	I	S	Not-MDR			S
Ty5390_2021	OPD	2021	S	S	S	I	S	Not-MDR			S
Ty5391_2021	OPD	2021	S	S	S	I	S	Not-MDR			S
Ty5392_2021	OPD	2021	S	S	S	I	S	Not-MDR			S
Ty5393_2021	OPD	2021	S	S	S	I	S	Not-MDR			S
Ty5394_2021	OPD	2021	S	S	S	I	S	Not-MDR			S
Ty5395_2021	OPD	2021	S	S	S	I	S	Not-MDR			S
Ty5396_2021	OPD	2021	R	R	R	I	S	MDR			S
Ty5397_2021	IPD	2021	S	S	S	I	S	Not-MDR			S
Ty5398_2021	OPD	2021	S	S	S	I	S	Not-MDR			S
Ty5399_2021	OPD	2021	S	S	S	R	S	Not-MDR			S
Ty5400_2021	IPD	2021	S	S	S	I	S	Not-MDR			S
Ty5401_2021	OPD	2021	S	S	S	I	S	Not-MDR			S
Ty5402_2021	OPD	2021	S	S	S	I	S	Not-MDR			S
Ty5403_2021	OPD	2021	S	S	S	I	S	Not-MDR			S
Ty5404_2021	OPD	2021	S	S	S	S	S	Not-MDR			S
Ty5405_2021	IPD	2021	S	S	S	I	S	Not-MDR			S
Ty5406_2021	OPD	2021	S	S	S	I	S	Not-MDR			S
Ty5407_2021	OPD	2021	S	S	S	I	S	Not-MDR			S
Ty5408_2021	OPD	2021	S	S	S	I	S	Not-MDR			S
Ty5409_2021	OPD	2021	S	S	S	I	S	Not-MDR			S
Ty5410_2021	IPD	2021	S	S	S	R	S	Not-MDR			S
Ty5411_2021	OPD	2021	S	S	S	I	S	Not-MDR			S
Ty5412_2021	OPD	2021	S	S	S	I	S	Not-MDR			S
Ty5413_2021	IPD	2021	S	S	S	I	S	Not-MDR			S
Ty5414_2021	OPD	2021	S	S	S	I	S	Not-MDR			S
Ty5415_2021	IPD	2021	S	S	S	I	S	Not-MDR			S
Ty5416_2021	IPD	2021	S	S	S	I	S	Not-MDR			S
Ty5417_2021	OPD	2021	S	S	S	I	S	Not-MDR			S
Ty5418_2021	IPD	2021	S	S	S	I	S	Not-MDR			S
Ty5419_2021	IPD	2021	S	S	S	I	S	Not-MDR			S
Ty5420_2021	OPD	2021	S	S	S	I	S	Not-MDR			S
Ty5421_2021	OPD	2021	S	S	S	I	S	Not-MDR			S
Ty5422_2021	IPD	2021	S	S	S	I	S	Not-MDR			S
Ty5423_2021	IPD	2021	R	S	S	R	S	Not-MDR			R
Ty5424_2021	OPD	2021	S	S	S	I	S	Not-MDR			S
Ty5425_2021	IPD	2021	S	S	S	I	S	Not-MDR			S
Ty5426_2021	IPD	2021	S	S	S	I	S	Not-MDR			S
Ty5427_2021	OPD	2021	S	S	S	I	S	Not-MDR			S
Ty5428_2021	IPD	2021	S	S	S	I	S	Not-MDR			S
Ty5429_2021	OPD	2021	S	S	S	I	S	Not-MDR			S
Ty5430_2021	OPD	2021	S	S	S	I	S	Not-MDR			S
Ty5431_2021	OPD	2021	S	S	S	I	S	Not-MDR			S
Ty5432_2021	IPD	2021	S	S	S	I	S	Not-MDR			S
Ty5433_2021	OPD	2021	S	S	S	I	S	Not-MDR			S
Ty5434_2021	IPD	2021	R	R	R	I	S	MDR			S
Ty5435_2021	OPD	2021	S	S	S	I	S	Not-MDR			S
Ty5436_2021	OPD	2021	S	S	S	S	S	Not-MDR			S
Ty5437_2021	OPD	2021	S	S	S	I	S	Not-MDR			S
Ty5438_2021	OPD	2021	S	S	S	I	S	Not-MDR			S
Ty5439_2021	OPD	2021	S	S	S	I	S	Not-MDR			S
Ty5440_2021	OPD	2021	R	S	S	R	S	Not-MDR			S
Ty5441_2021	IPD	2021	R	S	R	I	S	Not-MDR			S
Ty5442_2021	OPD	2021	S	S	S	I	S	Not-MDR			S
Ty5443_2021	OPD	2021	S	S	S	I	S	Not-MDR			S
Ty5444_2021	IPD	2021	S	S	S	I	S	Not-MDR			S
Ty5445_2021	IPD	2021	S	S	S	S	S	Not-MDR			S
Ty5446_2021	OPD	2021	R	R	R	I	S	MDR			S
Ty5447_2021	OPD	2021	S	S	S	I	S	Not-MDR			S
Ty5448_2021	OPD	2021	S	S	S	I	S	Not-MDR			S
Ty5449_2021	OPD	2021	S	S	S	I	S	Not-MDR			S
Ty5450_2021	OPD	2021	S	S	S	I	S	Not-MDR			S
Ty5451_2021	IPD	2021	S	S	S	I	S	Not-MDR			S
Ty5452_2021	IPD	2021	S	S	S	S	S	Not-MDR			S
Ty5453_2021	OPD	2021	S	S	S	I	S	Not-MDR			S
Ty5454_2021	OPD	2021	S	S	S	S	S	Not-MDR			S
Ty5455_2021	OPD	2021	S	S	S	I	S	Not-MDR			S
Ty5456_2021	OPD	2021	S	S	S	I	S	Not-MDR			S
Ty5457_2021	OPD	2021	S	S	S	I	S	Not-MDR			S
Ty5458_2021	IPD	2021	R	R	R	I	S	MDR			S
Ty5459_2021	IPD	2021	S	S	S	S	S	Not-MDR			S
Ty5460_2021	OPD	2021	S	S	S	I	S	Not-MDR			S
Ty5461_2021	OPD	2021	S	S	S	I	S	Not-MDR			S
Ty5462_2021	OPD	2021	S	S	S	I	S	Not-MDR			S
Ty5463_2021	OPD	2021	S	S	S	I	S	Not-MDR			S
Ty5464_2021	OPD	2021	S	S	S	I	S	Not-MDR			S
Ty5465_2021	IPD	2021	R	R	R	I	S	MDR			S
Ty5466_2021	IPD	2021	S	S	S	I	S	Not-MDR			S
Ty5467_2021	OPD	2021	S	S	S	I	S	Not-MDR			S
Ty5468_2021	OPD	2021	R	R	R	I	S	MDR			S
Ty5469_2021	IPD	2021	S	S	S	I	S	Not-MDR			S
Ty5470_2021	IPD	2021	S	S	S	I	S	Not-MDR			S
Ty5471_2021	OPD	2021	S	S	S	I	S	Not-MDR			S
Ty5472_2021	OPD	2021	S	R	S	I	S	Not-MDR			S
Ty5473_2021	OPD	2021	S	S	S	I	S	Not-MDR			S
Ty5474_2021	OPD	2021	S	S	S	I	S	Not-MDR			S
Ty5475_2021	OPD	2021	S	S	S	I	S	Not-MDR			S
Ty5477_2021	OPD	2021	S	S	S	I	S	Not-MDR			S
Ty5478_2021	IPD	2021	S	S	S	I	S	Not-MDR			S
Ty5479_2021	IPD	2021	S	S	S	I	S	Not-MDR			S
Ty5480_2021	OPD	2021	S	S	S	I	S	Not-MDR			S
Ty5481_2021	OPD	2021	S	S	S	I	S	Not-MDR			S
Ty5482_2021	OPD	2021	S	S	S	I	S	Not-MDR			S
Ty5483_2021	OPD	2021	S	S	S	I	S	Not-MDR			S
Ty5484_2021	OPD	2021	S	S	S	I	S	Not-MDR			S
Ty5485_2021	OPD	2021	R	R	R	I	S	MDR			S
Ty5486_2021	OPD	2021	S	S	S	I	S	Not-MDR			S
Ty5487_2021	IPD	2021	S	S	S	I	S	Not-MDR			S
Ty5488_2021	IPD	2021	R	R	R	I	S	MDR			S
Ty5489_2021	OPD	2021	S	S	S	I	S	Not-MDR			S
Ty5490_2021	IPD	2021	S	S	S	I	S	Not-MDR			S
Ty5491_2021	OPD	2021	S	S	S	I	S	Not-MDR			S
Ty5492_2021	OPD	2021	S	S	S	I	S	Not-MDR			S
Ty5493_2021	OPD	2021	S	S	S	I	S	Not-MDR			S
Ty5494_2021	IPD	2021	R	R	R	I	S	MDR			S
Ty5495_2021	OPD	2021	S	S	S	I	S	Not-MDR			S
Ty5496_2021	OPD	2021	S	S	S	I	S	Not-MDR			S
Ty5497_2021	OPD	2021	S	S	S	I	S	Not-MDR			S
Ty5498_2021	OPD	2021	S	S	S	I	S	Not-MDR			S
Ty5499_2021	OPD	2021	S	S	S	I	S	Not-MDR			S
Ty5500_2021	OPD	2021	S	S	S	I	S	Not-MDR			S
Ty5501_2021	IPD	2021	S	S	S	I	S	Not-MDR			S
Ty5502_2021	OPD	2021	R	R	R	I	S	MDR			S
Ty5503_2021	OPD	2021	S	S	S	I	S	Not-MDR			S
Ty5504_2021	IPD	2021	R	R	R	I	S	MDR			S
Ty5505_2021	IPD	2021	R	S	S	R	S	Not-MDR			S
Ty5506_2021	OPD	2021	R	R	R	I	S	MDR			S
Ty5507_2021	OPD	2021	S	S	S	I	S	Not-MDR			S
Ty5508_2021	IPD	2021	R	S	S	R	S	Not-MDR			S
Ty5509_2021	IPD	2021	R	S	S	R	S	Not-MDR			S
Ty5510_2021	IPD	2021	R	S	S	R	S	Not-MDR			S
Ty5511_2021	OPD	2021	S	S	S	I	S	Not-MDR			S
Ty5512_2021	IPD	2021	S	S	S	I	S	Not-MDR			S
Ty5513_2021	OPD	2021	S	S	S	S	S	Not-MDR			S
Ty5514_2021	IPD	2021	R	R	R	I	S	MDR			S
Ty5515_2021	IPD	2021	R	S	S	R	S	Not-MDR			S
Ty5516_2021	OPD	2021	R	S	S	R	S	Not-MDR			S
Ty5517_2021	OPD	2021	S	S	S	I	S	Not-MDR			S
Ty5518_2021	IPD	2021	S	S	S	S	S	Not-MDR			S
Ty5519_2021	IPD	2021	S	S	S	I	S	Not-MDR			S
Ty5520_2021	OPD	2021	S	R	S	I	S	Not-MDR			S
Ty5521_2021	OPD	2021	S	S	S	I	S	Not-MDR			S
Ty5522_2021	OPD	2021	S	S	S	I	S	Not-MDR			S
Ty5523_2021	OPD	2021	R	S	S	R	S	Not-MDR			S
Ty5524_2021	OPD	2021	R	S	S	R	S	Not-MDR			S
Ty5525_2021	OPD	2021	S	S	S	I	S	Not-MDR			S
Ty5526_2021	OPD	2021	S	S	S	I	S	Not-MDR			S
Ty5527_2021	OPD	2021	S	S	S	I	S	Not-MDR			S
Ty5528_2021	OPD	2021	S	S	S	I	S	Not-MDR			S
Ty5529_2021	OPD	2021	S	S	S	I	S	Not-MDR			S
Ty5530_2021	OPD	2021	S	S	S	I	S	Not-MDR			S
Ty5531_2021	OPD	2021	S	S	S	I	S	Not-MDR			S
Ty5532_2021	IPD	2021	S	S	S	I	S	Not-MDR			S
Ty5533_2021	OPD	2021	S	S	S	I	S	Not-MDR			S
Ty5534_2021	OPD	2021	S	S	S	I	S	Not-MDR			S
Ty5535_2021	OPD	2021	S	S	S	I	S	Not-MDR			S
Ty5536_2021	OPD	2021	S	S	S	I	S	Not-MDR			S
Ty5537_2021	OPD	2021	S	S	S	I	S	Not-MDR			S
Ty5538_2021	OPD	2021	S	S	S	I	S	Not-MDR			S
Ty5539_2021	IPD	2021	R	S	S	R	S	Not-MDR			S
Ty5540_2021	OPD	2021	S	S	S	I	S	Not-MDR			S
Ty5541_2021	IPD	2021	S	S	S	I	S	Not-MDR			S
Ty5542_2021	OPD	2021	R	S	S	R	S	Not-MDR			S
Ty5543_2021	OPD	2021	S	S	S	I	S	Not-MDR			S
Ty5544_2021	IPD	2021	S	S	S	I	S	Not-MDR			S
Ty5545_2021	IPD	2021	S	S	S	I	S	Not-MDR			S
Ty5546_2021	OPD	2021	S	S	S	I	S	Not-MDR			S
Ty5547_2021	OPD	2021	S	S	S	I	S	Not-MDR			S
Ty5548_2021	IPD	2021	S	S	S	I	S	Not-MDR			S
Ty5549_2021	IPD	2021	S	S	S	I	S	Not-MDR			S
Ty5550_2021	IPD	2021	S	S	S	I	S	Not-MDR			S
Ty6136_2021	IPD	2021	S	S	S	I	S	Not-MDR			S
Ty6150_2021	IPD	2021	R	R	R	I	S	MDR			S
Ty6412_2021	IPD	2021	S	S	S	I	S	Not-MDR			S
Ty7497_2021	IPD	2021	S	S	S	I	S	Not-MDR			S
Ty8723_2021	IPD	2021	R	R	R	I	S	MDR			S
Ty8724_2021	OPD	2021	S	S	S	I	S	Not-MDR			S
Ty8725_2021	OPD	2021	R	R	R	I	S	MDR			S
Ty8726_2021	OPD	2021	S	S	S	I	S	Not-MDR			S
Ty8727_2021	OPD	2021	R	R	R	I	S	MDR			S
Ty8728_2021	OPD	2021	S	S	S	I	S	Not-MDR			S
Ty8729_2021	OPD	2021	S	S	S	I	S	Not-MDR			S
Ty8730_2021	OPD	2021	S	S	S	I	S	Not-MDR			S
Ty8731_2021	OPD	2021	S	S	S	I	S	Not-MDR			S
Ty8732_2021	OPD	2021	S	S	S	I	S	Not-MDR			S
Ty8733_2021	OPD	2021	S	S	S	R	S	Not-MDR			S
Ty8734_2021	OPD	2021	S	R	R	I	S	Not-MDR			S
Ty8735_2021	OPD	2021	S	S	S	I	S	Not-MDR			S
Ty8736_2021	OPD	2021	S	S	S	I	S	Not-MDR			S
Ty8737_2021	OPD	2021	S	S	S	S	S	Not-MDR			S
Ty8738_2021	OPD	2021	S	S	S	I	S	Not-MDR			S
Ty8739_2021	OPD	2021	R	R	R	I	S	MDR			S
Ty8740_2021	OPD	2021	S	S	S	I	S	Not-MDR			S
Ty8741_2021	IPD	2021	S	S	S	I	S	Not-MDR			S
Ty8742_2021	OPD	2021	S	S	S	I	S	Not-MDR			S
Ty8743_2021	OPD	2021	S	S	S	I	S	Not-MDR			S
Ty8744_2021	OPD	2021	S	S	S	I	S	Not-MDR			S
Ty8745_2021	OPD	2021	S	S	S	R	S	Not-MDR			S
Ty8746_2021	OPD	2021	R	R	R	R	S	MDR			S
Ty8747_2021	OPD	2021	S	S	S	R	S	Not-MDR			S
Ty8748_2021	OPD	2021	R	R	R	R	S	MDR			S
Ty8749_2021	OPD	2021	R	R	R	I	S	MDR			R
Ty8750_2021	OPD	2021	S	S	S	I	S	Not-MDR			S
Ty8751_2021	OPD	2021	S	S	S	I	S	Not-MDR			S
Ty8752_2021	OPD	2021	S	S	S	I	S	Not-MDR			S
Ty8753_2021	OPD	2021	S	S	S	I	S	Not-MDR			S
Ty8754_2021	OPD	2021	S	S	S	I	S	Not-MDR			S
Ty8755_2021	OPD	2021	S	S	S	I	S	Not-MDR			S
Ty8756_2021	OPD	2021	S	S	S	I	S	Not-MDR			S
Ty8757_2021	OPD	2021	S	S	S	I	S	Not-MDR			S
Ty8758_2021	OPD	2021	R	R	R	I	S	MDR			R
Ty8759_2021	OPD	2021	S	S	S	I	S	Not-MDR			S
Ty8760_2021	OPD	2021	R	R	R	R	S	MDR			R
Ty8761_2021	OPD	2021	S	S	S	I	S	Not-MDR			S
Ty8762_2021	OPD	2021	R	R	R	I	S	MDR			S
Ty8763_2021	OPD	2021	S	S	S	I	S	Not-MDR			S
Ty8764_2021	OPD	2021	S	S	S	I	S	Not-MDR			S
Ty8765_2021	OPD	2021	S	S	S	I	S	Not-MDR			S
Ty8766_2021	OPD	2021	S	S	S	I	S	Not-MDR			S
Ty8767_2021	OPD	2021	S	S	S	I	S	Not-MDR			S
Ty8768_2021	OPD	2021	S	S	S	I	S	Not-MDR			S
Ty8769_2021	IPD	2021	R	R	R	I	S	MDR			S
Ty8770_2021	OPD	2021	R	R	R	I	S	MDR			S
Ty8771_2021	OPD	2021	S	S	S	R	S	Not-MDR			S
Ty8772_2021	OPD	2021	S	S	S	I	S	Not-MDR			S
Ty8773_2021	OPD	2021	S	S	S	I	S	Not-MDR			S
Ty8774_2021	OPD	2021	S	S	S	I	S	Not-MDR			S
Ty8775_2021	OPD	2021	S	S	S	I	S	Not-MDR			S
Ty8776_2021	IPD	2021	S	S	S	I	S	Not-MDR			S
Ty8777_2021	OPD	2021	R	R	R	R	S	MDR			S
Ty8778_2021	OPD	2021	S	S	S	R	S	Not-MDR			S
Ty8779_2021	OPD	2021	R	R	R	I	S	MDR			S
Ty8780_2021	OPD	2021	S	S	S	R	S	Not-MDR			S
Ty8781_2021	OPD	2021	S	S	S	I	S	Not-MDR			S
Ty8782_2021	IPD	2021	S	S	S	I	S	Not-MDR			S
Ty8783_2021	OPD	2021	R	R	R	I	S	MDR			S
Ty8784_2021	OPD	2021	S	S	S	R	S	Not-MDR			S
Ty8785_2021	OPD	2021	S	S	S	I	S	Not-MDR			S
Ty8786_2021	OPD	2021	R	R	R	I	S	MDR			S
Ty8787_2021	OPD	2021	S	S	S	S	S	Not-MDR			S
Ty8788_2021	OPD	2021	S	S	S	I	S	Not-MDR			S
Ty8789_2021	IPD	2021	S	S	S	I	S	Not-MDR			S
Ty8790_2021	OPD	2021	S	S	S	I	S	Not-MDR			S
Ty8791_2021	OPD	2021	S	S	S	I	S	Not-MDR			S
Ty8792_2021	OPD	2021	S	S	S	I	S	Not-MDR			S
Ty8793_2021	OPD	2021	S	S	S	I	S	Not-MDR			S
Ty8794_2021	IPD	2021	S	S	S	I	S	Not-MDR			S
Ty8795_2021	OPD	2021	S	S	S	I	S	Not-MDR			S
Ty8796_2021	OPD	2021	S	S	S	I	S	Not-MDR			S
Ty8797_2021	OPD	2021	S	S	S	I	S	Not-MDR			S
Ty8798_2021	OPD	2021	S	S	S	I	S	Not-MDR			S
Ty8799_2021	OPD	2021	S	S	S	I	S	Not-MDR			S
Ty8800_2021	OPD	2021	S	S	S	I	S	Not-MDR			S
Ty8801_2021	OPD	2021	R	R	R	I	S	MDR			S
Ty8802_2021	IPD	2021	S	S	S	I	S	Not-MDR			S
Ty8803_2021	OPD	2021	S	S	S	I	S	Not-MDR			S
Ty8804_2021	OPD	2021	S	S	S	I	S	Not-MDR			S
Ty8805_2021	IPD	2021	S	S	S	I	S	Not-MDR			S
Ty8806_2021	OPD	2021	S	S	S	I	S	Not-MDR			S
Ty8807_2021	OPD	2021	S	S	S	I	S	Not-MDR			S
Ty8808_2021	OPD	2021	S	S	S	I	S	Not-MDR			S
Ty8809_2021	OPD	2021	S	S	S	I	S	Not-MDR			S
Ty8810_2021	OPD	2021	S	S	S	S	S	Not-MDR			S
Ty8811_2021	OPD	2021	S	S	S	I	S	Not-MDR			S
Ty8812_2021	OPD	2021	S	S	S	I	S	Not-MDR			S
Ty8813_2021	OPD	2021	R	R	R	I	S	MDR			S
Ty8814_2021	OPD	2021	R	R	R	I	S	MDR			S
Ty8815_2021	OPD	2021	S	S	S	I	S	Not-MDR			S
Ty8816_2021	OPD	2021	S	S	S	I	S	Not-MDR			S
Ty8817_2021	OPD	2021	S	S	S	I	S	Not-MDR			S
Ty8818_2021	OPD	2021	S	S	S	I	S	Not-MDR			S
Ty8819_2021	OPD	2021	S	S	S	I	S	Not-MDR			S
Ty8820_2021	OPD	2021	S	S	S	I	S	Not-MDR			S
Ty8821_2021	OPD	2021	R	R	R	I	S	MDR			S
Ty8822_2021	OPD	2021	S	S	S	I	S	Not-MDR			S
Ty8823_2021	OPD	2021	R	R	R	I	S	MDR			S
Ty8824_2021	OPD	2021	S	S	S	I	S	Not-MDR			S
Ty8825_2021	OPD	2021	R	R	R	I	S	MDR			S
Ty8826_2021	OPD	2021	R	R	R	I	S	MDR			S
Ty8827_2021	OPD	2021	R	R	R	I	S	MDR			S
Ty8828_2021	OPD	2021	S	S	S	I	S	Not-MDR			S
Ty8829_2021	IPD	2021	S	S	S	I	S	Not-MDR			S
Ty8830_2021	OPD	2021	S	S	S	I	S	Not-MDR			S
Ty8831_2021	OPD	2021	R	S	R	I	S	Not-MDR			S
Ty8832_2021	OPD	2021	S	S	S	I	S	Not-MDR			S
Ty8833_2021	OPD	2021	S	S	S	I	S	Not-MDR			S
Ty8834_2021	IPD	2021	S	S	S	I	S	Not-MDR			S
Ty8835_2021	OPD	2021	R	R	R	I	S	MDR			S
Ty8836_2021	IPD	2021	S	S	S	I	S	Not-MDR			S
Ty8837_2021	OPD	2021	S	S	S	I	S	Not-MDR			S
Ty8838_2021	OPD	2021	S	S	S	I	S	Not-MDR			S
Ty8839_2021	OPD	2021	S	S	S	I	S	Not-MDR			S
Ty8840_2021	OPD	2021	S	S	S	I	S	Not-MDR			S
Ty8841_2021	OPD	2021	S	S	S	I	S	Not-MDR			S
Ty8842_2021	OPD	2021	S	S	S	I	S	Not-MDR			S
Ty8843_2021	OPD	2021	S	S	S	I	S	Not-MDR			S
Ty8844_2021	OPD	2021	R	R	R	I	S	MDR			S
Ty8845_2021	OPD	2021	S	S	S	I	S	Not-MDR			S
Ty8846_2021	OPD	2021	S	S	S	I	S	Not-MDR			S
Ty8847_2021	OPD	2021	S	S	S	I	S	Not-MDR			S
Ty8848_2021	OPD	2021	S	S	S	I	S	Not-MDR			S
Ty8849_2021	OPD	2021	R	R	R	I	S	MDR			S
Ty8850_2021	OPD	2021	S	S	S	I	S	Not-MDR			S
Ty8851_2021	OPD	2021	S	S	S	I	S	Not-MDR			S
Ty8852_2021	OPD	2021	S	S	S	I	S	Not-MDR			S
Ty8853_2021	OPD	2021	S	S	S	I	S	Not-MDR			S
Ty8854_2021	OPD	2021	S	S	S	I	S	Not-MDR			S
Ty8855_2021	IPD	2021	S	S	S	I	S	Not-MDR			S
Ty8856_2021	OPD	2021	S	S	S	I	S	Not-MDR			S
Ty8857_2021	OPD	2021	S	S	S	I	S	Not-MDR			S
Ty8858_2021	IPD	2021	S	S	S	I	S	Not-MDR			S
Ty8859_2021	OPD	2021	S	S	S	I	S	Not-MDR			S
Ty8860_2021	IPD	2021	S	S	S	I	S	Not-MDR			S
Ty8861_2021	OPD	2021	R	R	R	I	S	MDR			S
Ty8862_2021	OPD	2021	S	S	S	I	S	Not-MDR			S
Ty8863_2021	IPD	2021	S	S	S	I	S	Not-MDR			S
Ty8864_2021	OPD	2021	R	R	R	I	S	MDR			R
Ty8865_2021	OPD	2021	S	S	S	I	S	Not-MDR			S
Ty8866_2021	OPD	2021	S	S	S	I	S	Not-MDR			S
Ty8867_2021	OPD	2021	S	S	S	I	S	Not-MDR			S
Ty8868_2021	OPD	2021	S	S	S	I	S	Not-MDR			S
Ty8869_2021	IPD	2021	R	R	R	I	S	MDR			S
Ty8870_2021	OPD	2021	S	S	S	I	S	Not-MDR			S
Ty8871_2021	OPD	2021	S	S	S	I	S	Not-MDR			S
Ty8872_2021	OPD	2021	S	S	S	I	S	Not-MDR			S
Ty8873_2021	OPD	2021	R	R	R	I	S	MDR			S
Ty8874_2021	OPD	2021	S	S	S	I	S	Not-MDR			S
Ty8875_2021	OPD	2021	S	S	S	I	S	Not-MDR			S
Ty8876_2021	OPD	2021	S	S	S	R	S	Not-MDR			S
Ty8877_2021	OPD	2021	S	S	S	I	S	Not-MDR			S
Ty8878_2021	IPD	2021	S	S	S	I	S	Not-MDR			S
Ty8879_2021	OPD	2021	S	S	S	I	S	Not-MDR			S
Ty8880_2021	OPD	2021	S	S	S	I	S	Not-MDR			S
Ty8881_2021	OPD	2021	S	S	S	I	S	Not-MDR			S
Ty8882_2021	OPD	2021	S	S	S	I	S	Not-MDR			S
Ty8883_2021	OPD	2021	R	R	R	I	S	MDR			S
Ty8884_2021	OPD	2021	S	S	S	I	S	Not-MDR			S
Ty8885_2021	OPD	2021	S	S	S	I	S	Not-MDR			S
Ty8886_2021	OPD	2021	S	S	S	I	S	Not-MDR			S
Ty8887_2021	OPD	2021	S	S	S	I	S	Not-MDR			S
Ty8888_2021	OPD	2021	S	S	S	I	S	Not-MDR			S
Ty8889_2021	OPD	2021	R	S	S	R	S	Not-MDR			S
Ty8890_2021	OPD	2021	S	S	S	I	S	Not-MDR			S
Ty8891_2021	OPD	2021	S	S	S	I	S	Not-MDR			S
Ty8892_2021	IPD	2021	S	S	S	I	S	Not-MDR			S
Ty8893_2021	OPD	2021	S	S	S	I	S	Not-MDR			S
Ty8894_2021	IPD	2021	S	S	S	I	S	Not-MDR			S
Ty8895_2021	OPD	2021	S	S	S	I	S	Not-MDR			S
Ty8896_2021	OPD	2021	R	R	R	I	S	MDR			S
Ty8897_2021	IPD	2021	R	R	R	I	S	MDR			S
Ty8898_2021	OPD	2021	S	S	S	I	S	Not-MDR			S
Ty8899_2021	IPD	2021	S	S	S	I	S	Not-MDR			S
Ty8900_2021	OPD	2021	R	R	R	I	S	MDR			S
Ty8901_2021	IPD	2021	S	S	S	I	S	Not-MDR			S
Ty9523_2021	IPD	2021	R	R	R	I	S	MDR			S
Ty9911_2021	IPD	2021	S	S	S	I	S	Not-MDR			S
Ty10064_2022	IPD	2022	R	R	R	I	S	MDR			S
Ty10270_2022	IPD	2022	R	R	R	I	S	MDR			S
Ty10271_2022	IPD	2022	S	S	S	I	S	Not-MDR			S
Ty10272_2022	IPD	2022	S	S	S	I	S	Not-MDR			S
Ty10273_2022	IPD	2022	S	S	S	I	S	Not-MDR			S
Ty10274_2022	IPD	2022	S	S	S	I	S	Not-MDR			S
Ty11501_2022	Popular	2022	R	R	R	I	S	MDR			S
Ty11512_2022	Popular	2022	S	S	S	I	S	Not-MDR			S
Ty11523_2022	Popular	2022	S	S	S	R	S	Not-MDR			S
Ty11529_2022	Popular	2022	R	S	S	R	S	Not-MDR			S
Ty11530_2022	Popular	2022	R	S	S	R	S	Not-MDR			S
Ty11531_2022	Popular	2022	R	R	R	I	S	MDR			S
Ty11532_2022	Popular	2022	R	S	S	R	S	Not-MDR			S
Ty11534_2022	Popular	2022	S	S	S	I	S	Not-MDR			S
Ty11535_2022	Popular	2022	S	S	S	I	S	Not-MDR			S
Ty11537_2022	Popular	2022	S	S	S	I	S	Not-MDR			S
Ty11538_2022	Popular	2022	S	S	S	I	S	Not-MDR			S
Ty11541_2022	Popular	2022	S	S	S	I	S	Not-MDR			S
Ty11544_2022	Popular	2022	R	S	S	R	S	Not-MDR			S
Ty11545_2022	Popular	2022	S	S	S	I	S	Not-MDR			S
Ty11546_2022	Popular	2022	S	S	S	I	S	Not-MDR			S
Ty11547_2022	Popular	2022	S	S	S	I	S	Not-MDR			S
Ty11548_2022	Popular	2022	S	S	S	I	S	Not-MDR			S
Ty11549_2022	Popular	2022	S	S	S	I	S	Not-MDR			S
Ty11551_2022	Popular	2022	S	S	S	I	S	Not-MDR			S
Ty11554_2022	Popular	2022	S	S	S	I	S	Not-MDR			S
Ty11555_2022	Popular	2022	S	S	S	I	S	Not-MDR			S
Ty11556_2022	Popular	2022	S	S	S	I	S	Not-MDR			S
Ty11557_2022	Popular	2022	S	S	S	I	S	Not-MDR			S
Ty11558_2022	Popular	2022	S	S	S	S	S	Not-MDR			S
Ty11559_2022	Popular	2022	R	R	R	I	S	MDR			S
Ty11562_2022	Popular	2022	S	S	S	I	S	Not-MDR			S
Ty11564_2022	Popular	2022	R	R	R	I	S	MDR			S
Ty11565_2022	Popular	2022	S	S	S	I	S	Not-MDR			S
Ty11566_2022	Popular	2022	R	S	S	R	S	Not-MDR			S
Ty11567_2022	Popular	2022	S	S	S	I	S	Not-MDR			S
Ty11568_2022	Popular	2022	S	S	S	I	S	Not-MDR			S
Ty11571_2022	Popular	2022	S	S	S	I	S	Not-MDR			S
Ty11573_2022	Popular	2022	S	S	S	I	S	Not-MDR			S
Ty11576_2022	Popular	2022	S	S	S	I	S	Not-MDR			S
Ty11577_2022	Popular	2022	S	S	S	I	S	Not-MDR			S
Ty11578_2022	Popular	2022	S	S	S	I	S	Not-MDR			S
Ty11581_2022	Popular	2022	S	S	S	I	S	Not-MDR			S
Ty11582_2022	Popular	2022	S	S	S	I	S	Not-MDR			S
Ty11589_2022	Popular	2022	S	S	S	I	S	Not-MDR			S
Ty11596_2022	Popular	2022	S	S	S	I	S	Not-MDR			S
Ty11600_2022	Popular	2022	S	S	S	I	S	Not-MDR			S
Ty11601_2022	Popular	2022	R	R	R	I	S	MDR			S
Ty11602_2022	Popular	2022	S	S	S	I	S	Not-MDR			S
Ty11603_2022	Popular	2022	S	S	S	I	S	Not-MDR			S
Ty11608_2022	Popular	2022	R	R	R	I	S	MDR			S
Ty11623_2022	Popular	2022	S	S	S	S	S	Not-MDR			S
Ty11627_2022	Popular	2022	S	S	S	I	S	Not-MDR			S
Ty11628_2022	Popular	2022	S	S	S	I	S	Not-MDR			S
Ty11629_2022	Popular	2022	S	S	S	I	S	Not-MDR			S
Ty11630_2022	Popular	2022	S	S	S	I	S	Not-MDR			S
Ty11632_2022	Popular	2022	S	S	S	I	S	Not-MDR			S
Ty11636_2022	Popular	2022	S	S	S	I	S	Not-MDR			S
Ty11637_2022	Popular	2022	S	S	S	R	S	Not-MDR			S
Ty11639_2022	Popular	2022	S	S	S	I	S	Not-MDR			S
Ty11640_2022	Popular	2022	R	R	R	I	S	MDR			S
Ty11648_2022	Popular	2022	S	S	S	I	S	Not-MDR			S
Ty11649_2022	Popular	2022	S	S	S	I	S	Not-MDR			S
Ty11655_2022	Popular	2022	S	S	S	I	S	Not-MDR			S
Ty11660_2022	Popular	2022	R	R	R	I	S	MDR			S
Ty12071_2022	Popular	2022	S	S	S	I	S	Not-MDR			S
Ty12090_2022	Popular	2022	S	S	S	I	S	Not-MDR			S
Ty12091_2022	Popular	2022	R	R	R	I	S	MDR			S
Ty12092_2022	Popular	2022	S	S	S	I	S	Not-MDR			S
Ty12096_2022	Popular	2022	S	S	S	I	S	Not-MDR			S
Ty12099_2022	Popular	2022	S	S	S	I	S	Not-MDR			S
Ty12108_2022	Popular	2022	S	S	S	I	S	Not-MDR			S
Ty12109_2022	Popular	2022	R	R	R	I	S	MDR			S
Ty12110_2022	Popular	2022	S	S	S	I	S	Not-MDR			S
Ty12111_2022	Popular	2022	S	S	S	I	S	Not-MDR			S
Ty12112_2022	Popular	2022	S	S	S	I	S	Not-MDR			S
Ty12113_2022	Popular	2022	S	S	S	I	S	Not-MDR			S
Ty12114_2022	Popular	2022	S	S	S	I	S	Not-MDR			S
Ty12115_2022	Popular	2022	S	S	S	I	S	Not-MDR			S
Ty12116_2022	Popular	2022	S	S	S	I	S	Not-MDR			S
Ty12117_2022	Popular	2022	S	S	S	I	S	Not-MDR			S
Ty12118_2022	Popular	2022	S	S	S	I	S	Not-MDR			S
Ty12119_2022	Popular	2022	S	S	S	I	S	Not-MDR			S
Ty12120_2022	Popular	2022	S	S	S	I	S	Not-MDR			S
Ty12121_2022	Popular	2022	S	S	S	I	S	Not-MDR			S
Ty12122_2022	Popular	2022	S	S	S	I	S	Not-MDR			S
Ty12123_2022	Popular	2022	S	S	S	I	S	Not-MDR			S
Ty12124_2022	Popular	2022	R	R	R	I	S	MDR			S
Ty12125_2022	Popular	2022	S	S	S	I	S	Not-MDR			S
Ty12126_2022	Popular	2022	S	S	S	R	S	Not-MDR			S
Ty12127_2022	Popular	2022	S	S	S	I	S	Not-MDR			S
Ty12128_2022	Popular	2022	R	R	R	I	S	MDR			S
Ty12129_2022	Popular	2022	S	S	S	I	S	Not-MDR			S
Ty12130_2022	Popular	2022	S	S	S	I	S	Not-MDR			S
Ty12131_2022	Popular	2022	S	S	S	I	S	Not-MDR			S
Ty12132_2022	Popular	2022	S	S	S	I	S	Not-MDR			S
Ty12133_2022	Popular	2022	S	S	S	I	S	Not-MDR			S
Ty12134_2022	Popular	2022	S	S	S	I	S	Not-MDR			S
Ty12135_2022	Popular	2022	S	S	S	R	S	Not-MDR			S
Ty12136_2022	Popular	2022	R	R	R	I	S	MDR			S
Ty12137_2022	Popular	2022	S	S	S	I	S	Not-MDR			S
Ty12138_2022	Popular	2022	S	S	S	I	S	Not-MDR			S
Ty12139_2022	Popular	2022	S	S	S	I	S	Not-MDR			S
Ty12140_2022	Popular	2022	S	S	S	I	S	Not-MDR			S
Ty12141_2022	Popular	2022	S	S	S	I	S	Not-MDR			S
Ty12142_2022	Popular	2022	S	S	S	I	S	Not-MDR			S
Ty12143_2022	Popular	2022	S	S	S	I	S	Not-MDR			S
Ty12144_2022	Popular	2022	S	S	S	I	S	Not-MDR			S
Ty12145_2022	Popular	2022	R	R	R	I	S	MDR			S
Ty12146_2022	Popular	2022	S	S	S	R	S	Not-MDR			S
Ty12147_2022	Popular	2022	S	S	S	I	S	Not-MDR			S
Ty12148_2022	Popular	2022	S	S	S	I	S	Not-MDR			S
Ty12149_2022	Popular	2022	S	S	S	I	S	Not-MDR			S
Ty12150_2022	Popular	2022	S	S	S	I	S	Not-MDR			S
Ty12151_2022	Popular	2022	R	R	R	I	S	MDR			S
Ty12152_2022	Popular	2022	S	S	S	I	S	Not-MDR			S
Ty12153_2022	Popular	2022	S	S	S	I	S	Not-MDR			S
Ty12154_2022	Popular	2022	S	S	S	S	S	Not-MDR			S
Ty12155_2022	Popular	2022	S	S	S	I	S	Not-MDR			S
Ty12156_2022	Popular	2022	R	R	R	I	S	MDR			S
Ty12157_2022	Popular	2022	S	S	S	I	S	Not-MDR			S
Ty12158_2022	Popular	2022	R	R	R	I	S	MDR			S
Ty12159_2022	Popular	2022	S	S	S	I	S	Not-MDR			S
Ty12160_2022	Popular	2022	R	S	S	R	S	Not-MDR			S
Ty12161_2022	Popular	2022	R	S	S	R	S	Not-MDR			S
Ty12162_2022	Popular	2022	S	S	S	I	S	Not-MDR			S
Ty12163_2022	Popular	2022	R	R	R	I	S	MDR			S
Ty12164_2022	Popular	2022	S	S	S	I	S	Not-MDR			S
Ty12165_2022	Popular	2022	R	R	R	I	S	MDR			S
Ty12166_2022	Popular	2022	R	R	R	I	S	MDR			S
Ty12167_2022	Popular	2022	R	R	R	I	S	MDR			S
Ty12168_2022	Popular	2022	R	R	R	I	S	MDR			S
Ty12169_2022	Popular	2022	S	S	S	I	S	Not-MDR			S
Ty12170_2022	Popular	2022	S	S	S	I	S	Not-MDR			S
Ty12171_2022	Popular	2022	R	R	R	I	S	MDR			S
Ty12172_2022	Popular	2022	S	S	S	I	S	Not-MDR			S
Ty12173_2022	Popular	2022	R	R	R	I	S	MDR			R
Ty12174_2022	Popular	2022	S	S	S	I	S	Not-MDR			S
Ty12175_2022	Popular	2022	S	S	S	I	S	Not-MDR			S
Ty12176_2022	Popular	2022	S	S	S	I	S	Not-MDR			S
Ty12177_2022	Popular	2022	S	S	S	I	S	Not-MDR			S
Ty12178_2022	Popular	2022	S	S	S	I	S	Not-MDR			S
Ty12179_2022	Popular	2022	S	S	S	I	S	Not-MDR			S
Ty12180_2022	Popular	2022	S	S	S	I	S	Not-MDR			S
Ty12181_2022	Popular	2022	S	S	S	I	S	Not-MDR			S
Ty12182_2022	Popular	2022	S	S	S	I	S	Not-MDR			S
Ty12183_2022	Popular	2022	R	R	R	I	S	MDR			R
Ty12184_2022	Popular	2022	S	S	S	I	S	Not-MDR			S
Ty12185_2022	Popular	2022	S	S	S	I	S	Not-MDR			S
Ty12186_2022	Popular	2022	R	R	R	I	S	MDR			S
Ty12187_2022	Popular	2022	S	S	S	I	S	Not-MDR			S
Ty12188_2022	Popular	2022	S	S	S	I	S	Not-MDR			S
Ty12189_2022	Popular	2022	S	S	S	I	S	Not-MDR			S
Ty12190_2022	Popular	2022	S	S	S	I	S	Not-MDR			S
Ty12191_2022	Popular	2022	S	R	S	I	S	Not-MDR			S
Ty12192_2022	Popular	2022	S	S	S	I	S	Not-MDR			S
Ty12193_2022	Popular	2022	R	R	R	I	S	MDR			S
Ty12194_2022	Popular	2022	S	S	S	I	S	Not-MDR			S
Ty12195_2022	Popular	2022	S	S	S	I	S	Not-MDR			S
Ty12196_2022	Popular	2022	R	R	R	I	S	MDR			S
Ty12197_2022	Popular	2022	S	S	S	I	S	Not-MDR			S
Ty12198_2022	Popular	2022	S	S	S	I	S	Not-MDR			S
Ty12199_2022	Popular	2022	S	S	S	I	S	Not-MDR			S
Ty12200_2022	Popular	2022	S	S	S	I	S	Not-MDR			S
Ty12201_2022	Popular	2022	S	S	S	I	S	Not-MDR			S
Ty12202_2022	Popular	2022	S	S	S	R	S	Not-MDR			S
Ty12203_2022	Popular	2022	S	S	S	R	S	Not-MDR			S
Ty12204_2022	Popular	2022	S	S	S	I	S	Not-MDR			S
Ty12205_2022	Popular	2022	S	S	S	I	S	Not-MDR			S
Ty12206_2022	Popular	2022	S	S	S	I	S	Not-MDR			S
Ty12207_2022	Popular	2022	S	S	S	I	S	Not-MDR			S
Ty12208_2022	Popular	2022	S	S	S	I	S	Not-MDR			S
Ty12209_2022	Popular	2022	S	S	S	I	S	Not-MDR			S
Ty12210_2022	Popular	2022	S	S	S	I	S	Not-MDR			S
Ty12211_2022	Popular	2022	S	S	S	I	S	Not-MDR			S
Ty12212_2022	Popular	2022	S	S	S	I	S	Not-MDR			S
Ty12213_2022	Popular	2022	S	S	S	R	S	Not-MDR			S
Ty12214_2022	Popular	2022	S	S	S	I	S	Not-MDR			S
Ty12215_2022	Popular	2022	S	S	S	I	S	Not-MDR			S
Ty12216_2022	Popular	2022	S	S	S	I	S	Not-MDR			S
Ty12217_2022	Popular	2022	S	S	S	I	S	Not-MDR			S
Ty12218_2022	Popular	2022	S	S	S	I	S	Not-MDR			S
Ty12219_2022	Popular	2022	S	S	S	I	S	Not-MDR			S
Ty12220_2022	Popular	2022	S	S	S	I	S	Not-MDR			S
Ty12221_2022	Popular	2022	S	S	S	I	S	Not-MDR			S
Ty12222_2022	Popular	2022	S	S	S	I	S	Not-MDR			S
Ty12223_2022	Popular	2022	S	S	S	I	S	Not-MDR			S
Ty12224_2022	Popular	2022	S	S	S	I	S	Not-MDR			S
Ty12225_2022	Popular	2022	S	S	S	I	S	Not-MDR			S
Ty12226_2022	Popular	2022	S	S	S	I	S	Not-MDR			S
Ty12227_2022	Popular	2022	S	S	S	I	S	Not-MDR			S
Ty12228_2022	Popular	2022	S	S	S	I	S	Not-MDR			S
Ty12229_2022	Popular	2022	S	S	S	I	S	Not-MDR			S
Ty12230_2022	Popular	2022	R	R	R	I	S	MDR			S
Ty12231_2022	Popular	2022	R	R	R	I	S	MDR			S
Ty12232_2022	Popular	2022	S	S	S	I	S	Not-MDR			S
Ty12233_2022	Popular	2022	R	R	R	I	S	MDR			S
Ty12234_2022	Popular	2022	S	S	S	I	S	Not-MDR			S
Ty12235_2022	Popular	2022	S	R	R	S	S	Not-MDR			S
Ty12236_2022	Popular	2022	S	S	S	I	S	Not-MDR			S
Ty12240_2022	Popular	2022	R	R	R	I	S	MDR			R
Ty12242_2022	Popular	2022	R	R	R	I	S	MDR			S
Ty12249_2022	Popular	2022	S	S	S	I	S	Not-MDR			S
Ty12250_2022	Popular	2022	S	S	S	I	S	Not-MDR			S
Ty12251_2022	Popular	2022	S	S	S	I	S	Not-MDR			S
Ty12252_2022	Popular	2022	R	R	R	I	S	MDR			S
Ty12253_2022	Popular	2022	S	S	S	I	S	Not-MDR			S
Ty12254_2022	Popular	2022	S	S	S	I	S	Not-MDR			S
Ty12256_2022	Popular	2022	S	S	S	I	S	Not-MDR			S
Ty12257_2022	Popular	2022	S	S	S	I	S	Not-MDR			S
Ty12260_2022	Popular	2022	S	S	S	I	S	Not-MDR			S
Ty12261_2022	Popular	2022	S	S	S	I	S	Not-MDR			S
Ty12262_2022	Popular	2022	S	S	S	I	S	Not-MDR			S
Ty12263_2022	Popular	2022	R	R	R	I	S	MDR			S
Ty12264_2022	Popular	2022	R	R	R	I	S	MDR			S
Ty12265_2022	Popular	2022	S	S	S	I	S	Not-MDR			S
Ty12266_2022	Popular	2022	S	S	S	I	S	Not-MDR			S
Ty12267_2022	Popular	2022	S	S	S	I	S	Not-MDR			S
Ty12268_2022	Popular	2022	S	S	S	I	S	Not-MDR			S
Ty12269_2022	Popular	2022	S	S	S	I	S	Not-MDR			S
Ty12271_2022	Popular	2022	S	S	S	I	S	Not-MDR			S
Ty12272_2022	Popular	2022	S	S	S	I	S	Not-MDR			S
Ty12273_2022	Popular	2022	S	S	S	I	S	Not-MDR			S
Ty12274_2022	Popular	2022	S	S	S	I	S	Not-MDR			S
Ty12276_2022	Popular	2022	S	S	S	I	S	Not-MDR			S
Ty12277_2022	Popular	2022	S	S	S	I	S	Not-MDR			S
Ty12278_2022	Popular	2022	S	S	S	I	S	Not-MDR			S
Ty12279_2022	Popular	2022	S	S	S	I	S	Not-MDR			S
Ty12280_2022	Popular	2022	S	S	S	I	S	Not-MDR			S
Ty12281_2022	Popular	2022	S	S	S	I	S	Not-MDR			S
Ty12282_2022	Popular	2022	S	S	S	I	S	Not-MDR			S
Ty12283_2022	Popular	2022	S	S	S	I	S	Not-MDR			S
Ty12284_2022	Popular	2022	S	S	S	I	S	Not-MDR			S
Ty12285_2022	Popular	2022	S	S	S	I	S	Not-MDR			S
Ty12286_2022	Popular	2022	S	S	S	I	S	Not-MDR			S
Ty12288_2022	Popular	2022	S	S	S	I	S	Not-MDR			S
Ty12289_2022	Popular	2022	S	S	S	I	S	Not-MDR			S
Ty12290_2022	Popular	2022	S	S	S	I	S	Not-MDR			S
Ty12291_2022	Popular	2022	R	R	R	I	S	MDR			S
Ty12292_2022	Popular	2022	S	S	S	I	S	Not-MDR			S
Ty12293_2022	Popular	2022	S	S	S	I	S	Not-MDR			S
Ty12294_2022	Popular	2022	S	S	S	I	S	Not-MDR			S
Ty12295_2022	Popular	2022	S	S	S	I	S	Not-MDR			S
Ty12296_2022	Popular	2022	S	S	S	I	S	Not-MDR			S
Ty12298_2022	Popular	2022	S	S	S	I	S	Not-MDR			S
Ty12299_2022	Popular	2022	S	S	S	I	S	Not-MDR			S
Ty12301_2022	Popular	2022	S	S	S	I	S	Not-MDR			S
Ty12302_2022	Popular	2022	S	S	S	I	S	Not-MDR			S
Ty12303_2022	Popular	2022	S	S	S	I	S	Not-MDR			S
Ty12304_2022	Popular	2022	S	S	S	S	S	Not-MDR			S
Ty12305_2022	Popular	2022	S	S	S	I	S	Not-MDR			S
Ty12306_2022	Popular	2022	S	S	S	I	S	Not-MDR			S
Ty12307_2022	Popular	2022	S	S	S	I	S	Not-MDR			S
Ty12308_2022	Popular	2022	R	R	R	I	S	MDR			S
Ty12309_2022	Popular	2022	S	S	S	I	S	Not-MDR			S
Ty12310_2022	Popular	2022	R	R	R	I	S	MDR			S
Ty12311_2022	Popular	2022	S	S	S	I	S	Not-MDR			S
Ty12312_2022	Popular	2022	S	S	S	I	S	Not-MDR			S
Ty12313_2022	Popular	2022	S	S	S	I	S	Not-MDR			S
Ty12314_2022	Popular	2022	S	S	S	I	S	Not-MDR			S
Ty12315_2022	Popular	2022	S	S	S	I	S	Not-MDR			S
Ty12316_2022	Popular	2022	S	S	S	I	S	Not-MDR			S
Ty12317_2022	Popular	2022	R	R	R	I	S	MDR			S
Ty12318_2022	Popular	2022	S	S	S	I	S	Not-MDR			S
Ty12319_2022	Popular	2022	S	S	S	I	S	Not-MDR			S
Ty12320_2022	Popular	2022	S	S	S	I	S	Not-MDR			S
Ty12321_2022	Popular	2022	S	S	S	I	S	Not-MDR			S
Ty12322_2022	Popular	2022	S	S	S	I	S	Not-MDR			S
Ty12323_2022	Popular	2022	S	S	S	I	S	Not-MDR			S
Ty12324_2022	Popular	2022	S	S	S	I	S	Not-MDR			S
Ty12325_2022	Popular	2022	S	S	S	I	S	Not-MDR			S
Ty12326_2022	Popular	2022	S	S	S	I	S	Not-MDR			S
Ty12327_2022	Popular	2022	S	S	S	I	S	Not-MDR			S
Ty12329_2022	Popular	2022	S	S	S	I	S	Not-MDR			S
Ty12330_2022	Popular	2022	S	S	S	I	S	Not-MDR			S
Ty12331_2022	Popular	2022	S	S	S	I	S	Not-MDR			S
Ty12332_2022	Popular	2022	S	S	S	I	S	Not-MDR			S
Ty12333_2022	Popular	2022	S	S	S	I	S	Not-MDR			S
Ty12334_2022	Popular	2022	R	R	R	I	S	MDR			S
Ty12335_2022	Popular	2022	S	S	S	I	S	Not-MDR			S
Ty12336_2022	Popular	2022	R	S	R	I	S	Not-MDR			S
Ty12337_2022	Popular	2022	S	S	S	I	S	Not-MDR			S
Ty12338_2022	Popular	2022	R	R	R	I	S	MDR			S
Ty12339_2022	Popular	2022	S	S	S	I	S	Not-MDR			S
Ty12340_2022	Popular	2022	S	S	S	I	S	Not-MDR			S
Ty12341_2022	Popular	2022	S	S	S	I	S	Not-MDR			S
Ty12342_2022	Popular	2022	R	R	R	I	S	MDR			S
Ty12343_2022	Popular	2022	R	R	R	I	S	MDR			S
Ty12344_2022	Popular	2022	S	S	S	I	S	Not-MDR			S
Ty12345_2022	Popular	2022	S	S	S	I	S	Not-MDR			S
Ty12346_2022	Popular	2022	S	S	S	I	S	Not-MDR			S
Ty12347_2022	Popular	2022	R	R	R	I	S	MDR			S
Ty12348_2022	Popular	2022	S	S	S	I	S	Not-MDR			S
Ty12349_2022	Popular	2022	S	S	S	I	S	Not-MDR			S
Ty12350_2022	Popular	2022	S	S	S	I	S	Not-MDR			S
Ty12352_2022	Popular	2022	S	S	S	I	S	Not-MDR			S
Ty12353_2022	Popular	2022	S	S	S	I	S	Not-MDR			S
Ty12354_2022	Popular	2022	R	R	R	I	S	MDR			S
Ty12356_2022	Popular	2022	S	S	S	I	S	Not-MDR			S
Ty12357_2022	Popular	2022	S	S	S	I	S	Not-MDR			S
Ty12358_2022	Popular	2022	R	R	R	I	S	MDR			S
Ty12359_2022	Popular	2022	R	R	R	I	S	MDR			S
Ty12360_2022	Popular	2022	S	S	S	I	S	Not-MDR			S
Ty12361_2022	Popular	2022	S	S	S	I	S	Not-MDR			S
Ty12362_2022	Popular	2022	R	R	R	I	S	MDR			S
Ty12363_2022	Popular	2022	S	S	S	I	S	Not-MDR			S
Ty12364_2022	Popular	2022	R	R	R	I	S	MDR			S
Ty12365_2022	Popular	2022	R	R	R	I	S	MDR			S
Ty12366_2022	Popular	2022	S	S	S	I	S	Not-MDR			S
Ty12367_2022	Popular	2022	R	R	R	I	S	MDR			S
Ty12368_2022	Popular	2022	R	R	R	I	S	MDR			S
Ty12369_2022	Popular	2022	S	S	S	S	S	Not-MDR			S
Ty12370_2022	Popular	2022	S	S	S	I	S	Not-MDR			S
Ty12371_2022	Popular	2022	S	S	S	I	S	Not-MDR			S
Ty12372_2022	Popular	2022	R	R	R	I	S	MDR			S
Ty12373_2022	Popular	2022	R	R	R	I	S	MDR			S
Ty12374_2022	Popular	2022	S	S	S	I	S	Not-MDR			S
Ty12375_2022	Popular	2022	S	S	S	I	S	Not-MDR			S
Ty12376_2022	Popular	2022	S	S	S	I	S	Not-MDR			S
Ty12377_2022	Popular	2022	S	S	S	I	S	Not-MDR			S
Ty12378_2022	Popular	2022	S	S	S	I	S	Not-MDR			S
Ty12379_2022	Popular	2022	R	R	R	I	S	MDR			S
Ty12380_2022	Popular	2022	S	S	S	I	S	Not-MDR			S
Ty12381_2022	Popular	2022	S	S	S	I	S	Not-MDR			S
Ty12382_2022	Popular	2022	S	S	S	I	S	Not-MDR			S
Ty12383_2022	Popular	2022	S	S	S	I	S	Not-MDR			S
Ty12384_2022	Popular	2022	S	S	S	I	S	Not-MDR			S
Ty12385_2022	Popular	2022	R	R	R	I	S	MDR			S
Ty12386_2022	Popular	2022	R	R	R	I	S	MDR			S
Ty12387_2022	Popular	2022	S	S	S	I	S	Not-MDR			S
Ty12388_2022	Popular	2022	S	S	S	I	S	Not-MDR			S
Ty12390_2022	Popular	2022	S	S	S	I	S	Not-MDR			S
Ty12391_2022	Popular	2022	S	S	S	I	S	Not-MDR			S
Ty12392_2022	Popular	2022	S	S	S	I	S	Not-MDR			S
Ty12394_2022	Popular	2022	R	R	R	I	S	MDR			S
Ty12405_2022	Popular	2022	R	R	R	I	S	MDR			R
Ty12407_2022	Popular	2022	S	S	S	I	S	Not-MDR			S
Ty12408_2022	Popular	2022	S	S	S	I	S	Not-MDR			S
Ty12409_2022	Popular	2022	S	S	S	I	S	Not-MDR			S
Ty12411_2022	Popular	2022	S	S	S	I	S	Not-MDR			S
Ty12412_2022	Popular	2022	S	S	S	I	S	Not-MDR			S
Ty12414_2022	Popular	2022	S	S	S	I	S	Not-MDR			S
Ty12415_2022	Popular	2022	S	S	S	I	S	Not-MDR			S
Ty12416_2022	Popular	2022	S	S	S	I	S	Not-MDR			S
Ty12417_2022	Popular	2022	S	S	S	I	S	Not-MDR			S
Ty12419_2022	Popular	2022	S	S	S	I	S	Not-MDR			S
Ty12420_2022	Popular	2022	S	S	S	I	S	Not-MDR			S
Ty12421_2022	Popular	2022	S	S	S	I	S	Not-MDR			S
Ty12423_2022	Popular	2022	S	S	S	I	S	Not-MDR			S
Ty12424_2022	Popular	2022	S	S	S	I	S	Not-MDR			S
Ty12425_2022	Popular	2022	S	S	S	I	S	Not-MDR			S
Ty12426_2022	Popular	2022	S	S	S	I	S	Not-MDR			S
Ty12427_2022	Popular	2022	R	R	R	I	S	MDR			S
Ty12428_2022	Popular	2022	S	S	S	I	S	Not-MDR			S
Ty12429_2022	Popular	2022	S	S	S	I	S	Not-MDR			S
Ty12430_2022	Popular	2022	S	S	S	I	S	Not-MDR			S
Ty12432_2022	Popular	2022	S	S	S	I	S	Not-MDR			S
Ty12433_2022	Popular	2022	R	R	R	I	S	MDR			S
Ty12434_2022	Popular	2022	S	S	S	R	S	Not-MDR			S
Ty450_2022	IPD	2022	S	S	S	I	S	Not-MDR			S
Ty5559_2022	IPD	2022	S	S	S	I	S	Not-MDR			S
Ty5561_2022	IPD	2022	R	R	R	I	S	MDR			S
Ty5562_2022	OPD	2022	S	S	S	I	S	Not-MDR			S
Ty5563_2022	IPD	2022	R	R	R	I	S	MDR			S
Ty5564_2022	OPD	2022	S	S	S	I	S	Not-MDR			S
Ty5565_2022	OPD	2022	S	S	S	I	S	Not-MDR			S
Ty5566_2022	OPD	2022	S	S	S	I	S	Not-MDR			S
Ty5567_2022	OPD	2022	R	R	R	I	S	MDR			S
Ty5568_2022	IPD	2022	S	S	S	I	S	Not-MDR			S
Ty5569_2022	IPD	2022	S	S	S	I	S	Not-MDR			S
Ty5570_2022	OPD	2022	S	S	S	I	S	Not-MDR			S
Ty5571_2022	OPD	2022	S	S	S	I	S	Not-MDR			S
Ty5572_2022	IPD	2022	S	S	S	S	S	Not-MDR			S
Ty5573_2022	OPD	2022	S	S	S	I	S	Not-MDR			S
Ty5574_2022	IPD	2022	S	S	S	I	S	Not-MDR			S
Ty5575_2022	IPD	2022	S	S	S	I	S	Not-MDR			S
Ty5576_2022	OPD	2022	S	S	S	I	S	Not-MDR			S
Ty5577_2022	OPD	2022	S	S	S	I	S	Not-MDR			S
Ty5578_2022	IPD	2022	S	S	S	I	S	Not-MDR			S
Ty5579_2022	OPD	2022	S	S	S	I	S	Not-MDR			S
Ty5580_2022	OPD	2022	S	S	S	I	S	Not-MDR			S
Ty5581_2022	IPD	2022	S	S	S	I	S	Not-MDR			S
Ty5582_2022	OPD	2022	S	S	S	I	S	Not-MDR			S
Ty5583_2022	OPD	2022	S	S	S	I	S	Not-MDR			S
Ty5584_2022	OPD	2022	S	S	S	R	S	Not-MDR			S
Ty5585_2022	OPD	2022	R	R	R	I	S	MDR			R
Ty5586_2022	OPD	2022	S	S	S	I	S	Not-MDR			S
Ty5587_2022	IPD	2022	S	S	S	R	S	Not-MDR			S
Ty5588_2022	OPD	2022	S	S	S	S	S	Not-MDR			S
Ty5589_2022	OPD	2022	S	S	S	I	S	Not-MDR			S
Ty5590_2022	OPD	2022	S	R	R	I	S	Not-MDR			S
Ty5591_2022	OPD	2022	S	S	S	I	S	Not-MDR			S
Ty5592_2022	OPD	2022	S	S	S	I	S	Not-MDR			S
Ty5593_2022	OPD	2022	S	S	S	I	S	Not-MDR			S
Ty5594_2022	IPD	2022	S	S	S	I	S	Not-MDR			S
Ty5595_2022	OPD	2022	S	S	S	I	S	Not-MDR			S
Ty5596_2022	IPD	2022	S	S	S	I	S	Not-MDR			S
Ty5597_2022	IPD	2022	S	S	S	I	S	Not-MDR			S
Ty5598_2022	OPD	2022	S	S	S	I	S	Not-MDR			S
Ty5599_2022	IPD	2022	S	S	S	I	S	Not-MDR			S
Ty5600_2022	OPD	2022	S	S	S	I	S	Not-MDR			S
Ty5601_2022	IPD	2022	R	R	R	I	S	MDR			S
Ty5602_2022	OPD	2022	R	S	S	R	S	Not-MDR			S
Ty5603_2022	OPD	2022	R	R	R	I	S	MDR			R
Ty5604_2022	OPD	2022	S	S	S	I	S	Not-MDR			S
Ty5605_2022	OPD	2022	S	I	S	I	S	Not-MDR			S
Ty5606_2022	OPD	2022	S	S	S	I	S	Not-MDR			S
Ty5607_2022	OPD	2022	R	S	S	I	S	Not-MDR			S
Ty5608_2022	OPD	2022	S	S	S	I	S	Not-MDR			S
Ty5609_2022	OPD	2022	S	S	S	I	S	Not-MDR			S
Ty5610_2022	OPD	2022	S	S	S	I	S	Not-MDR			S
Ty5611_2022	OPD	2022	S	S	S	I	S	Not-MDR			S
Ty5612_2022	OPD	2022	S	S	S	I	S	Not-MDR			S
Ty5613_2022	OPD	2022	S	S	S	I	S	Not-MDR			S
Ty5614_2022	OPD	2022	S	S	S	I	S	Not-MDR			S
Ty5615_2022	OPD	2022	S	S	S	I	S	Not-MDR			S
Ty5616_2022	OPD	2022	S	S	S	I	S	Not-MDR			S
Ty5617_2022	OPD	2022	S	S	S	R	S	Not-MDR			S
Ty5618_2022	OPD	2022	S	S	S	R	S	Not-MDR			S
Ty5619_2022	OPD	2022	S	S	S	I	S	Not-MDR			S
Ty5620_2022	OPD	2022	S	S	S	I	S	Not-MDR			S
Ty5621_2022	OPD	2022	S	S	S	I	S	Not-MDR			S
Ty5622_2022	OPD	2022	S	S	S	I	S	Not-MDR			S
Ty5623_2022	OPD	2022	S	S	S	I	S	Not-MDR			S
Ty5624_2022	OPD	2022	S	S	S	I	S	Not-MDR			S
Ty5625_2022	IPD	2022	R	R	R	I	S	MDR			S
Ty5626_2022	OPD	2022	R	R	R	I	S	MDR			S
Ty5627_2022	OPD	2022	S	S	S	I	S	Not-MDR			S
Ty5628_2022	IPD	2022	S	S	S	I	S	Not-MDR			S
Ty5629_2022	OPD	2022	S	S	S	I	S	Not-MDR			S
Ty5630_2022	OPD	2022	S	S	S	I	S	Not-MDR			S
Ty5631_2022	OPD	2022	S	S	S	I	S	Not-MDR			S
Ty5632_2022	OPD	2022	S	S	S	I	S	Not-MDR			S
Ty5633_2022	IPD	2022	S	S	S	I	S	Not-MDR			S
Ty5634_2022	OPD	2022	S	S	S	I	S	Not-MDR			S
Ty5635_2022	IPD	2022	S	S	S	I	S	Not-MDR			S
Ty5636_2022	OPD	2022	S	S	S	I	S	Not-MDR			S
Ty5637_2022	OPD	2022	S	S	S	I	S	Not-MDR			S
Ty5638_2022	IPD	2022	R	R	S	R	S	Not-MDR			S
Ty5639_2022	OPD	2022	S	S	S	I	S	Not-MDR			R
Ty5640_2022	OPD	2022	S	S	S	I	S	Not-MDR			S
Ty5641_2022	OPD	2022	S	S	S	I	S	Not-MDR			S
Ty5642_2022	OPD	2022	S	S	S	I	S	Not-MDR			S
Ty5643_2022	OPD	2022	S	S	S	I	S	Not-MDR			S
Ty5644_2022	IPD	2022	S	S	S	I	S	Not-MDR			S
Ty5645_2022	OPD	2022	S	S	S	S	S	Not-MDR			S
Ty5646_2022	OPD	2022	R	S	S	R	S	Not-MDR			S
Ty5647_2022	OPD	2022	S	S	S	I	S	Not-MDR			S
Ty5648_2022	IPD	2022	S	S	S	I	S	Not-MDR			S
Ty5649_2022	IPD	2022	S	S	S	I	S	Not-MDR			S
Ty5650_2022	IPD	2022	S	S	S	I	S	Not-MDR			S
Ty5651_2022	IPD	2022	S	S	S	I	S	Not-MDR			S
Ty5652_2022	OPD	2022	S	S	S	I	S	Not-MDR			S
Ty5653_2022	OPD	2022	R	S	S	R	S	Not-MDR			S
Ty5654_2022	IPD	2022	S	S	S	I	S	Not-MDR			S
Ty5655_2022	OPD	2022	S	S	S	I	S	Not-MDR			S
Ty5656_2022	IPD	2022	S	S	S	I	S	Not-MDR			S
Ty5657_2022	OPD	2022	S	S	S	I	S	Not-MDR			S
Ty5658_2022	OPD	2022	R	R	R	I	S	MDR			S
Ty5659_2022	IPD	2022	R	R	R	R	S	MDR			R
Ty5660_2022	IPD	2022	R	R	R	R	S	MDR			R
Ty5661_2022	IPD	2022	S	S	S	I	S	Not-MDR			S
Ty5662_2022	OPD	2022	S	S	S	I	S	Not-MDR			S
Ty5663_2022	OPD	2022	S	S	S	I	S	Not-MDR			S
Ty5664_2022	IPD	2022	S	S	S	I	S	Not-MDR			S
Ty5665_2022	IPD	2022	S	S	S	I	S	Not-MDR			S
Ty5666_2022	OPD	2022	S	S	S	I	S	Not-MDR			S
Ty5667_2022	IPD	2022	S	S	S	I	S	Not-MDR			S
Ty5668_2022	OPD	2022	S	S	S	I	S	Not-MDR			S
Ty5669_2022	IPD	2022	S	S	S	I	S	Not-MDR			S
Ty5670_2022	IPD	2022	R	R	R	I	S	MDR			S
Ty5671_2022	IPD	2022	S	S	S	I	S	Not-MDR			S
Ty5672_2022	OPD	2022	R	R	R	I	S	MDR			S
Ty5673_2022	IPD	2022	S	S	S	I	S	Not-MDR			S
Ty5674_2022	OPD	2022	S	S	S	I	S	Not-MDR			S
Ty5675_2022	IPD	2022	S	S	S	I	S	Not-MDR			S
Ty5676_2022	IPD	2022	S	S	S	I	S	Not-MDR			S
Ty5677_2022	IPD	2022	S	S	S	I	S	Not-MDR			S
Ty5678_2022	OPD	2022	S	S	S	I	S	Not-MDR			S
Ty5679_2022	OPD	2022	S	S	S	I	S	Not-MDR			S
Ty5680_2022	OPD	2022	S	S	S	I	S	Not-MDR			S
Ty5681_2022	OPD	2022	S	R	S	I	S	Not-MDR			S
Ty5682_2022	OPD	2022	S	S	S	I	S	Not-MDR			S
Ty5683_2022	OPD	2022	S	S	S	I	S	Not-MDR			S
Ty5684_2022	IPD	2022	S	S	S	I	S	Not-MDR			S
Ty5685_2022	OPD	2022	S	S	S	I	S	Not-MDR			S
Ty5686_2022	IPD	2022	R	S	S	R	S	Not-MDR			S
Ty5687_2022	OPD	2022	R	R	R	I	S	MDR			S
Ty5688_2022	OPD	2022	S	S	S	I	S	Not-MDR			S
Ty5689_2022	OPD	2022	R	S	S	R	S	Not-MDR			S
Ty5690_2022	IPD	2022	R	R	R	I	S	MDR			S
Ty5691_2022	OPD	2022	S	S	S	I	S	Not-MDR			S
Ty5692_2022	OPD	2022	S	S	S	I	S	Not-MDR			S
Ty5693_2022	IPD	2022	S	S	S	I	S	Not-MDR			S
Ty5694_2022	IPD	2022	S	S	S	I	S	Not-MDR			S
Ty5695_2022	IPD	2022	R	R	R	I	S	MDR			S
Ty5696_2022	IPD	2022	S	S	S	I	S	Not-MDR			S
Ty5697_2022	OPD	2022	S	S	S	I	S	Not-MDR			S
Ty5698_2022	OPD	2022	S	S	S	I	S	Not-MDR			S
Ty5699_2022	OPD	2022	S	S	S	I	S	Not-MDR			S
Ty5700_2022	OPD	2022	S	S	S	I	S	Not-MDR			S
Ty5701_2022	OPD	2022	S	S	S	I	S	Not-MDR			S
Ty5702_2022	OPD	2022	S	S	S	I	S	Not-MDR			S
Ty5703_2022	OPD	2022	R	S	S	R	S	Not-MDR			S
Ty5704_2022	OPD	2022	S	S	S	I	S	Not-MDR			S
Ty5705_2022	OPD	2022	S	S	S	I	S	Not-MDR			S
Ty5706_2022	OPD	2022	S	S	S	I	S	Not-MDR			S
Ty5707_2022	IPD	2022	R	R	R	R	S	MDR			S
Ty5708_2022	OPD	2022	S	S	S	I	S	Not-MDR			S
Ty5709_2022	OPD	2022	S	S	S	I	S	Not-MDR			S
Ty5710_2022	OPD	2022	S	S	S	I	S	Not-MDR			S
Ty5711_2022	IPD	2022	S	S	S	I	S	Not-MDR			S
Ty5712_2022	IPD	2022	S	S	S	I	S	Not-MDR			S
Ty5713_2022	OPD	2022	S	S	S	I	S	Not-MDR			S
Ty5714_2022	OPD	2022	S	S	S	I	S	Not-MDR			S
Ty5715_2022	IPD	2022	S	S	S	R	S	Not-MDR			S
Ty5716_2022	IPD	2022	S	S	S	I	S	Not-MDR			S
Ty5717_2022	OPD	2022	S	S	S	I	S	Not-MDR			S
Ty5718_2022	OPD	2022	S	S	S	I	S	Not-MDR			S
Ty5719_2022	IPD	2022	S	S	S	I	S	Not-MDR			S
Ty5720_2022	OPD	2022	S	S	S	I	S	Not-MDR			S
Ty5721_2022	OPD	2022	R	R	R	S	S	MDR			S
Ty5722_2022	OPD	2022	S	S	S	I	S	Not-MDR			S
Ty5723_2022	OPD	2022	R	R	R	I	S	MDR			S
Ty5724_2022	OPD	2022	S	S	S	I	S	Not-MDR			S
Ty5725_2022	IPD	2022	R	R	R	I	S	MDR			S
Ty5726_2022	IPD	2022	S	S	S	I	S	Not-MDR			S
Ty5727_2022	OPD	2022	S	S	S	I	S	Not-MDR			S
Ty5728_2022	OPD	2022	S	S	S	I	S	Not-MDR			S
Ty5729_2022	OPD	2022	S	S	S	I	S	Not-MDR			S
Ty5730_2022	OPD	2022	S	S	S	I	S	Not-MDR			S
Ty5731_2022	OPD	2022	S	S	S	I	S	Not-MDR			S
Ty5732_2022	OPD	2022	S	S	S	I	S	Not-MDR			S
Ty5733_2022	OPD	2022	S	S	S	I	S	Not-MDR			S
Ty5734_2022	OPD	2022	S	S	S	I	S	Not-MDR			S
Ty5735_2022	OPD	2022	S	S	S	I	S	Not-MDR			S
Ty5736_2022	IPD	2022	S	S	S	I	S	Not-MDR			S
Ty5737_2022	OPD	2022	R	S	S	R	S	Not-MDR			S
Ty5738_2022	OPD	2022	S	S	S	I	S	Not-MDR			S
Ty5739_2022	OPD	2022	S	S	S	I	S	Not-MDR			S
Ty5740_2022	OPD	2022	S	S	S	I	S	Not-MDR			S
Ty5741_2022	OPD	2022	S	S	S	I	S	Not-MDR			S
Ty5742_2022	OPD	2022	S	S	S	I	S	Not-MDR			S
Ty5743_2022	IPD	2022	S	S	S	I	S	Not-MDR			S
Ty5744_2022	IPD	2022	S	S	S	I	S	Not-MDR			S
Ty5745_2022	OPD	2022	S	S	S	I	S	Not-MDR			S
Ty5746_2022	IPD	2022	S	S	S	I	S	Not-MDR			S
Ty5747_2022	IPD	2022	R	R	R	I	S	MDR			S
Ty5748_2022	IPD	2022	S	S	S	I	S	Not-MDR			S
Ty5749_2022	IPD	2022	R	R	R	I	S	MDR			S
Ty5750_2022	IPD	2022	S	S	S	I	S	Not-MDR			S
Ty5751_2022	IPD	2022	S	S	S	I	S	Not-MDR			S
Ty5752_2022	IPD	2022	S	S	S	S	S	Not-MDR			S
Ty5753_2022	IPD	2022	S	S	S	R	S	Not-MDR			S
Ty5754_2022	OPD	2022	S	S	S	I	S	Not-MDR			S
Ty5755_2022	OPD	2022	S	S	S	I	S	Not-MDR			S
Ty5756_2022	OPD	2022	S	S	S	I	S	Not-MDR			S
Ty5757_2022	OPD	2022	S	S	S	I	S	Not-MDR			S
Ty5758_2022	IPD	2022	R	R	R	I	S	MDR			S
Ty5759_2022	IPD	2022	S	S	S	I	S	Not-MDR			S
Ty5760_2022	IPD	2022	S	S	S	I	S	Not-MDR			S
Ty5761_2022	IPD	2022	S	S	S	I	S	Not-MDR			S
Ty5762_2022	OPD	2022	S	S	S	S	S	Not-MDR			S
Ty5763_2022	OPD	2022	R	R	R	I	S	MDR			S
Ty5764_2022	OPD	2022	S	S	S	I	S	Not-MDR			S
Ty5765_2022	OPD	2022	S	S	S	I	S	Not-MDR			S
Ty5766_2022	OPD	2022	S	S	S	I	S	Not-MDR			S
Ty5767_2022	OPD	2022	S	S	S	I	S	Not-MDR			S
Ty5768_2022	OPD	2022	R	R	R	I	S	MDR			S
Ty5769_2022	OPD	2022	S	S	S	I	S	Not-MDR			S
Ty5770_2022	OPD	2022	S	S	S	I	S	Not-MDR			S
Ty5771_2022	OPD	2022	S	S	S	I	S	Not-MDR			S
Ty5772_2022	OPD	2022	S	S	S	I	S	Not-MDR			S
Ty5773_2022	OPD	2022	S	S	S	I	S	Not-MDR			S
Ty5774_2022	OPD	2022	R	R	R	I	S	MDR			S
Ty5775_2022	OPD	2022	S	S	S	I	S	Not-MDR			S
Ty5776_2022	IPD	2022	S	S	S	I	S	Not-MDR			S
Ty5777_2022	OPD	2022	R	R	R	I	S	MDR			S
Ty5778_2022	IPD	2022	S	S	S	I	S	Not-MDR			S
Ty5779_2022	OPD	2022	S	S	S	I	S	Not-MDR			S
Ty5780_2022	IPD	2022	S	S	S	I	S	Not-MDR			S
Ty5781_2022	IPD	2022	S	S	S	I	S	Not-MDR			S
Ty5782_2022	OPD	2022	S	S	S	I	S	Not-MDR			S
Ty5783_2022	IPD	2022	S	S	S	I	S	Not-MDR			S
Ty5784_2022	OPD	2022	R	R	R	I	S	MDR			R
Ty5785_2022	IPD	2022	R	R	R	I	S	MDR			S
Ty5786_2022	OPD	2022	S	S	S	I	S	Not-MDR			S
Ty5787_2022	OPD	2022	S	S	S	I	S	Not-MDR			S
Ty5788_2022	OPD	2022	S	S	S	R	S	Not-MDR			S
Ty5789_2022	IPD	2022	S	S	S	I	S	Not-MDR			S
Ty5790_2022	OPD	2022	S	S	S	I	S	Not-MDR			S
Ty5791_2022	OPD	2022	S	S	S	I	S	Not-MDR			S
Ty5792_2022	IPD	2022	S	S	S	I	S	Not-MDR			S
Ty5793_2022	IPD	2022	S	S	S	I	S	Not-MDR			S
Ty5794_2022	OPD	2022	S	S	S	I	S	Not-MDR			S
Ty5795_2022	OPD	2022	S	S	S	I	S	Not-MDR			S
Ty5796_2022	IPD	2022	S	S	S	I	S	Not-MDR			S
Ty5797_2022	OPD	2022	S	S	S	I	S	Not-MDR			S
Ty5798_2022	OPD	2022	S	S	S	I	S	Not-MDR			S
Ty5799_2022	OPD	2022	S	S	S	I	S	Not-MDR			S
Ty5800_2022	IPD	2022	S	S	S	I	S	Not-MDR			S
Ty5801_2022	IPD	2022	S	S	S	I	S	Not-MDR			S
Ty5802_2022	OPD	2022	S	S	S	I	S	Not-MDR			S
Ty5803_2022	OPD	2022	S	S	S	I	S	Not-MDR			S
Ty5804_2022	OPD	2022	S	S	S	I	S	Not-MDR			S
Ty5805_2022	OPD	2022	S	S	S	I	S	Not-MDR			S
Ty5806_2022	OPD	2022	S	S	S	I	S	Not-MDR			S
Ty5807_2022	IPD	2022	S	S	S	I	S	Not-MDR			S
Ty5808_2022	IPD	2022	S	S	S	I	S	Not-MDR			S
Ty5809_2022	OPD	2022	R	R	R	I	S	MDR			S
Ty5810_2022	OPD	2022	S	S	S	I	S	Not-MDR			S
Ty5811_2022	OPD	2022	R	R	R	I	S	MDR			S
Ty5812_2022	OPD	2022	S	S	S	S	S	Not-MDR			S
Ty5813_2022	IPD	2022	S	S	S	I	S	Not-MDR			R
Ty5814_2022	OPD	2022	S	S	S	I	S	Not-MDR			S
Ty5815_2022	OPD	2022	S	S	S	I	S	Not-MDR			S
Ty5816_2022	IPD	2022	S	S	S	I	S	Not-MDR			S
Ty5817_2022	OPD	2022	S	S	S	I	S	Not-MDR			S
Ty5818_2022	IPD	2022	S	S	S	I	S	Not-MDR			S
Ty5819_2022	OPD	2022	R	R	R	I	S	MDR			S
Ty5820_2022	OPD	2022	S	S	S	S	S	Not-MDR			S
Ty5821_2022	OPD	2022	S	S	S	I	S	Not-MDR			S
Ty5822_2022	OPD	2022	S	S	S	I	S	Not-MDR			S
Ty5823_2022	IPD	2022	S	S	S	I	S	Not-MDR			S
Ty5824_2022	OPD	2022	S	S	S	S	S	Not-MDR			S
Ty5825_2022	OPD	2022	S	S	S	I	S	Not-MDR			S
Ty5826_2022	OPD	2022	S	R	R	I	S	Not-MDR			S
Ty5827_2022	OPD	2022	S	S	S	I	S	Not-MDR			S
Ty5828_2022	IPD	2022	S	S	S	I	S	Not-MDR			S
Ty5829_2022	OPD	2022	S	S	S	I	S	Not-MDR			S
Ty5830_2022	OPD	2022	S	S	S	I	S	Not-MDR			S
Ty5831_2022	OPD	2022	S	S	S	I	S	Not-MDR			S
Ty5832_2022	IPD	2022	S	S	S	I	S	Not-MDR			S
Ty5833_2022	IPD	2022	S	S	S	I	S	Not-MDR			S
Ty5834_2022	OPD	2022	S	S	S	I	S	Not-MDR			S
Ty5835_2022	OPD	2022	S	S	S	I	S	Not-MDR			S
Ty5836_2022	OPD	2022	S	S	S	I	S	Not-MDR			S
Ty5837_2022	OPD	2022	S	S	S	I	S	Not-MDR			S
Ty5838_2022	OPD	2022	S	S	S	I	S	Not-MDR			S
Ty5839_2022	OPD	2022	S	S	S	I	S	Not-MDR			S
Ty5840_2022	OPD	2022	S	S	S	I	S	Not-MDR			S
Ty5841_2022	OPD	2022	S	S	S	S	S	Not-MDR			S
Ty5842_2022	IPD	2022	S	S	S	I	S	Not-MDR			S
Ty5843_2022	OPD	2022	S	S	S	I	S	Not-MDR			S
Ty5844_2022	OPD	2022	S	S	S	S	S	Not-MDR			S
Ty5845_2022	OPD	2022	S	S	S	I	S	Not-MDR			S
Ty5846_2022	OPD	2022	S	S	S	S	S	Not-MDR			S
Ty5847_2022	IPD	2022	S	S	S	I	S	Not-MDR			S
Ty5848_2022	IPD	2022	S	S	S	I	S	Not-MDR			S
Ty5849_2022	OPD	2022	S	S	S	I	S	Not-MDR			S
Ty5850_2022	OPD	2022	S	S	S	I	S	Not-MDR			S
Ty5851_2022	IPD	2022	R	R	R	I	S	MDR			R
Ty5852_2022	OPD	2022	S	S	S	I	S	Not-MDR			S
Ty5853_2022	OPD	2022	S	S	S	I	S	Not-MDR			S
Ty5854_2022	OPD	2022	S	S	S	I	S	Not-MDR			S
Ty5855_2022	OPD	2022	S	S	S	S	S	Not-MDR			S
Ty5856_2022	OPD	2022	S	S	S	I	S	Not-MDR			S
Ty5857_2022	OPD	2022	S	S	S	I	S	Not-MDR			S
Ty5858_2022	IPD	2022	S	S	S	I	S	Not-MDR			S
Ty5859_2022	IPD	2022	S	S	S	I	S	Not-MDR			S
Ty5860_2022	IPD	2022	S	S	S	I	S	Not-MDR			S
Ty5861_2022	OPD	2022	S	S	S	I	S	Not-MDR			S
Ty5862_2022	OPD	2022	S	S	S	I	S	Not-MDR			S
Ty5863_2022	IPD	2022	R	R	R	I	S	MDR			S
Ty5864_2022	OPD	2022	S	S	S	I	S	Not-MDR			S
Ty5865_2022	OPD	2022	S	S	S	S	S	Not-MDR			S
Ty5866_2022	OPD	2022	S	S	S	S	S	Not-MDR			S
Ty5867_2022	IPD	2022	R	R	R	I	S	MDR			R
Ty5868_2022	OPD	2022	S	S	S	I	S	Not-MDR			S
Ty5869_2022	OPD	2022	S	S	S	I	S	Not-MDR			S
Ty5870_2022	OPD	2022	S	S	S	I	S	Not-MDR			S
Ty5871_2022	OPD	2022	S	S	S	I	S	Not-MDR			S
Ty5872_2022	OPD	2022	S	S	S	I	S	Not-MDR			S
Ty5873_2022	IPD	2022	R	S	S	R	S	Not-MDR			S
Ty5874_2022	OPD	2022	S	S	S	I	S	Not-MDR			S
Ty5875_2022	IPD	2022	S	S	S	I	S	Not-MDR			S
Ty5876_2022	OPD	2022	S	S	S	I	S	Not-MDR			S
Ty5877_2022	OPD	2022	S	S	S	I	S	Not-MDR			S
Ty5878_2022	OPD	2022	S	S	S	I	S	Not-MDR			S
Ty5879_2022	IPD	2022	S	S	S	I	S	Not-MDR			S
Ty5880_2022	OPD	2022	S	S	S	I	S	Not-MDR			S
Ty5881_2022	OPD	2022	S	S	S	I	S	Not-MDR			S
Ty5882_2022	OPD	2022	S	S	S	I	S	Not-MDR			S
Ty5883_2022	OPD	2022	S	S	S	I	S	Not-MDR			S
Ty5884_2022	IPD	2022	S	S	S	I	S	Not-MDR			S
Ty5885_2022	OPD	2022	S	S	S	I	S	Not-MDR			S
Ty5886_2022	OPD	2022	S	S	S	I	S	Not-MDR			S
Ty5887_2022	OPD	2022	S	S	S	R	S	Not-MDR			S
Ty5888_2022	OPD	2022	S	S	S	S	S	Not-MDR			S
Ty5889_2022	OPD	2022	S	S	S	I	S	Not-MDR			S
Ty5890_2022	OPD	2022	S	S	S	I	S	Not-MDR			S
Ty5891_2022	OPD	2022	R	R	R	I	S	MDR			S
Ty5892_2022	OPD	2022	S	S	S	S	S	Not-MDR			S
Ty5893_2022	OPD	2022	S	S	S	I	S	Not-MDR			S
Ty5894_2022	OPD	2022	S	S	S	I	S	Not-MDR			S
Ty5895_2022	OPD	2022	S	S	S	I	S	Not-MDR			S
Ty5896_2022	OPD	2022	S	S	S	I	S	Not-MDR			S
Ty5897_2022	OPD	2022	R	R	R	I	S	MDR			S
Ty5898_2022	IPD	2022	S	S	S	R	S	Not-MDR			S
Ty5899_2022	IPD	2022	R	R	R	I	S	MDR			S
Ty5900_2022	OPD	2022	S	S	S	I	S	Not-MDR			S
Ty5901_2022	OPD	2022	S	S	S	I	S	Not-MDR			S
Ty5902_2022	OPD	2022	S	S	S	I	S	Not-MDR			S
Ty5903_2022	IPD	2022	S	S	S	I	S	Not-MDR			S
Ty5904_2022	IPD	2022	S	S	S	I	S	Not-MDR			S
Ty5905_2022	IPD	2022	R	R	R	I	S	MDR			S
Ty5906_2022	OPD	2022	R	R	R	I	S	MDR			S
Ty5907_2022	OPD	2022	S	S	S	R	S	Not-MDR			S
Ty5908_2022	OPD	2022	S	S	S	I	S	Not-MDR			S
Ty5909_2022	OPD	2022	S	S	S	I	S	Not-MDR			S
Ty5910_2022	OPD	2022	S	S	S	I	S	Not-MDR			S
Ty5911_2022	IPD	2022	S	S	S	I	S	Not-MDR			S
Ty5912_2022	IPD	2022	S	S	S	I	S	Not-MDR			S
Ty5913_2022	OPD	2022	S	S	S	I	S	Not-MDR			S
Ty5914_2022	OPD	2022	S	S	S	I	S	Not-MDR			S
Ty5915_2022	OPD	2022	S	S	S	S	S	Not-MDR			S
Ty5916_2022	IPD	2022	R	R	R	I	S	MDR			S
Ty5917_2022	OPD	2022	R	R	R	I	S	MDR			S
Ty5918_2022	OPD	2022	S	S	S	I	S	Not-MDR			S
Ty5919_2022	OPD	2022	S	S	S	R	S	Not-MDR			S
Ty5920_2022	IPD	2022	S	S	S	I	S	Not-MDR			S
Ty5921_2022	OPD	2022	S	S	S	I	S	Not-MDR			S
Ty5922_2022	IPD	2022	S	S	S	I	S	Not-MDR			S
Ty5923_2022	IPD	2022	S	S	S	I	S	Not-MDR			S
Ty5924_2022	IPD	2022	S	S	S	I	S	Not-MDR			S
Ty5925_2022	OPD	2022	S	S	S	I	S	Not-MDR			S
Ty5926_2022	OPD	2022	R	R	R	I	S	MDR			R
Ty5927_2022	OPD	2022	S	S	S	I	S	Not-MDR			S
Ty5928_2022	IPD	2022	S	S	S	I	S	Not-MDR			S
Ty5929_2022	OPD	2022	R	R	R	I	S	MDR			S
Ty5930_2022	IPD	2022	S	S	S	I	S	Not-MDR			S
Ty5931_2022	IPD	2022	S	S	S	I	S	Not-MDR			S
Ty5932_2022	OPD	2022	S	S	S	R	S	Not-MDR			S
Ty5933_2022	OPD	2022	S	S	S	I	S	Not-MDR			S
Ty5934_2022	OPD	2022	S	S	S	I	S	Not-MDR			S
Ty5935_2022	IPD	2022	S	S	S	I	S	Not-MDR			S
Ty5936_2022	OPD	2022	S	S	S	I	S	Not-MDR			S
Ty5937_2022	OPD	2022	S	S	S	I	S	Not-MDR			S
Ty5938_2022	IPD	2022	S	S	S	I	S	Not-MDR			S
Ty5939_2022	IPD	2022	R	R	R	I	S	MDR			S
Ty5940_2022	IPD	2022	S	S	S	I	S	Not-MDR			S
Ty5941_2022	OPD	2022	S	S	S	I	S	Not-MDR			S
Ty5942_2022	IPD	2022	S	S	S	I	S	Not-MDR			S
Ty5943_2022	IPD	2022	S	S	S	I	S	Not-MDR			S
Ty5944_2022	OPD	2022	S	S	S	I	S	Not-MDR			S
Ty5945_2022	OPD	2022	S	S	S	I	S	Not-MDR			S
Ty5946_2022	OPD	2022	S	S	S	I	S	Not-MDR			S
Ty5947_2022	IPD	2022	R	R	R	I	S	MDR			S
Ty5948_2022	OPD	2022	S	S	S	I	S	Not-MDR			S
Ty5949_2022	OPD	2022	S	S	S	I	S	Not-MDR			S
Ty5950_2022	OPD	2022	S	S	S	I	S	Not-MDR			S
Ty5951_2022	OPD	2022	R	R	R	I	S	MDR			S
Ty5952_2022	OPD	2022	S	S	S	I	S	Not-MDR			S
Ty5953_2022	IPD	2022	S	S	S	I	S	Not-MDR			S
Ty5954_2022	OPD	2022	S	S	S	I	S	Not-MDR			S
Ty5955_2022	OPD	2022	S	S	S	I	S	Not-MDR			S
Ty5956_2022	OPD	2022	S	S	S	I	S	Not-MDR			S
Ty5957_2022	OPD	2022	S	S	S	I	S	Not-MDR			S
Ty5958_2022	OPD	2022	S	S	S	I	S	Not-MDR			S
Ty5959_2022	OPD	2022	S	S	S	I	S	Not-MDR			S
Ty5960_2022	OPD	2022	S	S	S	I	S	Not-MDR			S
Ty5961_2022	IPD	2022	S	S	S	I	S	Not-MDR			S
Ty5962_2022	OPD	2022	S	S	S	I	S	Not-MDR			S
Ty5963_2022	IPD	2022	R	R	R	I	S	MDR			S
Ty5964_2022	IPD	2022	S	S	S	I	S	Not-MDR			S
Ty5965_2022	OPD	2022	S	S	S	I	S	Not-MDR			S
Ty5966_2022	OPD	2022	R	R	R	I	S	MDR			S
Ty5967_2022	OPD	2022	S	S	S	I	S	Not-MDR			S
Ty5968_2022	OPD	2022	S	S	S	I	S	Not-MDR			S
Ty5969_2022	IPD	2022	S	S	S	I	S	Not-MDR			S
Ty5970_2022	OPD	2022	S	S	S	I	S	Not-MDR			S
Ty5971_2022	OPD	2022	R	R	R	I	S	MDR			S
Ty5972_2022	OPD	2022	R	R	R	I	S	MDR			S
Ty5973_2022	OPD	2022	S	S	S	I	S	Not-MDR			S
Ty5974_2022	OPD	2022	S	S	S	I	S	Not-MDR			S
Ty5975_2022	OPD	2022	R	R	R	I	S	MDR			S
Ty5976_2022	OPD	2022	S	S	S	I	S	Not-MDR			S
Ty5977_2022	OPD	2022	R	R	R	I	S	MDR			S
Ty5978_2022	OPD	2022	S	S	S	I	S	Not-MDR			S
Ty5979_2022	OPD	2022	S	S	S	I	S	Not-MDR			S
Ty5980_2022	OPD	2022	S	S	S	S	S	Not-MDR			S
Ty5981_2022	IPD	2022	R	R	R	I	S	MDR			S
Ty5982_2022	OPD	2022	S	R	R	I	S	Not-MDR			S
Ty5983_2022	IPD	2022	S	S	S	I	S	Not-MDR			S
Ty5984_2022	OPD	2022	S	S	S	I	S	Not-MDR			S
Ty5985_2022	OPD	2022	S	S	S	I	S	Not-MDR			S
Ty5986_2022	OPD	2022	S	S	S	S	S	Not-MDR			S
Ty5987_2022	IPD	2022	S	S	S	I	S	Not-MDR			S
Ty5988_2022	OPD	2022	S	S	S	I	S	Not-MDR			S
Ty5989_2022	OPD	2022	S	S	S	I	S	Not-MDR			S
Ty5990_2022	OPD	2022	S	S	S	I	S	Not-MDR			S
Ty5991_2022	OPD	2022	R	R	R	I	S	MDR			S
Ty5992_2022	OPD	2022	R	R	R	I	S	MDR			S
Ty5993_2022	OPD	2022	R	R	R	I	S	MDR			S
Ty5994_2022	IPD	2022	R	R	R	I	S	MDR			S
Ty5995_2022	IPD	2022	R	R	R	I	S	MDR			S
Ty5996_2022	OPD	2022	S	S	S	I	S	Not-MDR			S
Ty5997_2022	OPD	2022	S	S	S	I	S	Not-MDR			S
Ty5998_2022	OPD	2022	S	S	S	I	S	Not-MDR			S
Ty5999_2022	OPD	2022	R	R	R	I	S	MDR			S
Ty6000_2022	OPD	2022	R	R	R	I	S	MDR			S
Ty6001_2022	OPD	2022	R	R	R	I	S	MDR			S
Ty6002_2022	OPD	2022	R	R	R	I	S	MDR			S
Ty6003_2022	OPD	2022	S	S	S	S	S	Not-MDR			S
Ty6004_2022	OPD	2022	S	S	S	I	S	Not-MDR			S
Ty6005_2022	OPD	2022	S	S	S	I	S	Not-MDR			S
Ty6006_2022	OPD	2022	R	R	R	I	S	MDR			S
Ty6007_2022	IPD	2022	S	S	S	I	S	Not-MDR			S
Ty6008_2022	OPD	2022	S	S	S	I	S	Not-MDR			S
Ty6009_2022	IPD	2022	S	S	S	I	S	Not-MDR			S
Ty6010_2022	OPD	2022	S	S	S	I	S	Not-MDR			S
Ty6011_2022	OPD	2022	S	S	S	I	S	Not-MDR			S
Ty6012_2022	OPD	2022	R	R	R	I	S	MDR			S
Ty6013_2022	OPD	2022	R	R	R	I	S	MDR			S
Ty6014_2022	OPD	2022	R	R	R	I	S	MDR			S
Ty6015_2022	OPD	2022	S	S	S	I	S	Not-MDR			S
Ty6016_2022	OPD	2022	S	S	S	I	S	Not-MDR			S
Ty6017_2022	OPD	2022	R	R	R	I	S	MDR			S
Ty6018_2022	OPD	2022	S	S	S	I	S	Not-MDR			S
Ty6019_2022	OPD	2022	S	S	S	I	S	Not-MDR			S
Ty6020_2022	OPD	2022	R	R	R	I	S	MDR			S
Ty6021_2022	OPD	2022	R	R	R	I	S	MDR			S
Ty6022_2022	OPD	2022	S	S	S	I	S	Not-MDR			S
Ty6023_2022	IPD	2022	R	R	R	I	S	MDR			S
Ty6024_2022	OPD	2022	R	R	R	I	S	MDR			S
Ty6025_2022	OPD	2022	R	R	R	I	S	MDR			S
Ty6026_2022	OPD	2022	R	R	R	I	S	MDR			S
Ty6027_2022	OPD	2022	R	R	R	I	S	MDR			S
Ty6028_2022	OPD	2022	S	R	R	S	S	Not-MDR			S
Ty6029_2022	OPD	2022	R	R	R	I	S	MDR			S
Ty6030_2022	OPD	2022	S	S	S	I	S	Not-MDR			S
Ty6031_2022	OPD	2022	S	S	S	I	S	Not-MDR			S
Ty6032_2022	OPD	2022	S	S	S	I	S	Not-MDR			S
Ty6033_2022	OPD	2022	R	R	R	S	S	MDR			S
Ty6034_2022	OPD	2022	S	S	S	I	S	Not-MDR			S
Ty6035_2022	IPD	2022	R	R	R	R	S	MDR			R
Ty6036_2022	OPD	2022	S	S	S	I	S	Not-MDR			S
Ty6037_2022	OPD	2022	R	R	R	I	S	MDR			S
Ty6038_2022	OPD	2022	S	S	S	S	S	Not-MDR			S
Ty6039_2022	OPD	2022	S	S	S	I	S	Not-MDR			S
Ty6040_2022	OPD	2022	S	S	S	I	S	Not-MDR			S
Ty6041_2022	OPD	2022	S	S	S	S	S	Not-MDR			S
Ty6042_2022	OPD	2022	S	S	S	I	S	Not-MDR			S
Ty6043_2022	OPD	2022	S	S	S	I	S	Not-MDR			S
Ty6044_2022	IPD	2022	S	S	S	I	S	Not-MDR			S
Ty6045_2022	OPD	2022	S	S	S	I	S	Not-MDR			S
Ty6046_2022	OPD	2022	S	S	S	I	S	Not-MDR			S
Ty6047_2022	IPD	2022	R	R	R	I	S	MDR			S
Ty6048_2022	OPD	2022	R	R	R	I	S	MDR			S
Ty6049_2022	OPD	2022	S	S	S	I	S	Not-MDR			S
Ty6050_2022	OPD	2022	R	R	R	I	S	MDR			R
Ty6051_2022	OPD	2022	S	S	S	I	S	Not-MDR			S
Ty6052_2022	OPD	2022	S	S	S	I	S	Not-MDR			S
Ty6053_2022	OPD	2022	R	R	R	I	S	MDR			S
Ty6054_2022	OPD	2022	S	S	S	S	S	Not-MDR			S
Ty6055_2022	OPD	2022	S	S	S	I	S	Not-MDR			S
Ty6056_2022	IPD	2022	S	S	S	I	S	Not-MDR			S
Ty6057_2022	OPD	2022	R	R	R	I	S	MDR			S
Ty6063_2022	IPD	2022	S	S	S	I	S	Not-MDR			S
Ty6064_2022	IPD	2022	S	S	S	I	S	Not-MDR			S
Ty6499_2022	IPD	2022	S	S	S	R	S	Not-MDR			S
Ty6520_2022	IPD	2022	R	R	R	I	S	MDR			S
Ty6568_2022	IPD	2022	S	R	S	R	S	Not-MDR			S
Ty6627_2022	IPD	2022	S	S	S	I	S	Not-MDR			S
Ty6719_2022	IPD	2022	R	R	R	I	S	MDR			S
Ty8908_2022	OPD	2022	S	S	S	I	S	Not-MDR			S
Ty8909_2022	OPD	2022	R	R	R	I	S	MDR			S
Ty8910_2022	OPD	2022	S	S	S	I	S	Not-MDR			S
Ty8911_2022	OPD	2022	S	S	S	I	S	Not-MDR			S
Ty8912_2022	OPD	2022	R	R	R	I	S	MDR			S
Ty8913_2022	OPD	2022	S	S	S	I	S	Not-MDR			S
Ty8914_2022	OPD	2022	S	S	S	I	S	Not-MDR			S
Ty8915_2022	OPD	2022	S	S	S	I	S	Not-MDR			S
Ty8916_2022	IPD	2022	S	S	S	R	S	Not-MDR			S
Ty8917_2022	OPD	2022	S	S	S	I	S	Not-MDR			S
Ty8918_2022	IPD	2022	S	S	S	I	S	Not-MDR			S
Ty8919_2022	IPD	2022	S	S	S	I	S	Not-MDR			S
Ty8920_2022	OPD	2022	S	R	S	I	S	Not-MDR			S
Ty8921_2022	OPD	2022	S	S	S	I	S	Not-MDR			S
Ty8922_2022	OPD	2022	S	S	S	I	S	Not-MDR			S
Ty8923_2022	OPD	2022	R	R	R	I	S	MDR			S
Ty8924_2022	OPD	2022	S	S	S	I	S	Not-MDR			S
Ty8925_2022	OPD	2022	S	S	S	I	S	Not-MDR			S
Ty8926_2022	OPD	2022	S	S	S	I	S	Not-MDR			S
Ty8927_2022	IPD	2022	S	S	S	I	S	Not-MDR			S
Ty8928_2022	OPD	2022	S	S	S	I	S	Not-MDR			S
Ty8929_2022	OPD	2022	S	S	S	I	S	Not-MDR			S
Ty8930_2022	OPD	2022	S	S	S	I	S	Not-MDR			S
Ty8931_2022	OPD	2022	R	R	R	I	S	MDR			S
Ty8932_2022	OPD	2022	S	S	S	I	S	Not-MDR			S
Ty8933_2022	OPD	2022	S	S	S	I	S	Not-MDR			S
Ty8934_2022	OPD	2022	S	S	S	I	S	Not-MDR			S
Ty8935_2022	IPD	2022	S	S	S	I	S	Not-MDR			S
Ty8936_2022	OPD	2022	S	S	S	I	S	Not-MDR			S
Ty8937_2022	OPD	2022	R	R	R	I	S	MDR			S
Ty8938_2022	OPD	2022	S	S	S	I	S	Not-MDR			S
Ty8939_2022	OPD	2022	S	S	S	I	S	Not-MDR			S
Ty8940_2022	OPD	2022	R	R	R	I	S	MDR			S
Ty8941_2022	OPD	2022	S	S	S	I	S	Not-MDR			S
Ty8942_2022	OPD	2022	S	S	S	I	S	Not-MDR			S
Ty8943_2022	OPD	2022	S	S	S	I	S	Not-MDR			S
Ty8944_2022	OPD	2022	R	R	R	I	S	MDR			S
Ty8945_2022	IPD	2022	R	R	R	I	S	MDR			S
Ty8946_2022	OPD	2022	S	S	S	I	S	Not-MDR			S
Ty8947_2022	OPD	2022	S	S	S	R	S	Not-MDR			S
Ty8948_2022	OPD	2022	S	S	S	I	S	Not-MDR			S
Ty8949_2022	OPD	2022	R	R	R	I	S	MDR			S
Ty8950_2022	OPD	2022	S	S	S	I	S	Not-MDR			S
Ty8951_2022	OPD	2022	R	R	R	R	S	MDR			S
Ty8952_2022	OPD	2022	S	S	S	I	S	Not-MDR			S
Ty8953_2022	OPD	2022	S	S	S	I	S	Not-MDR			S
Ty8954_2022	OPD	2022	S	S	S	I	S	Not-MDR			S
Ty8955_2022	OPD	2022	S	S	S	I	S	Not-MDR			S
Ty8956_2022	OPD	2022	S	S	S	I	S	Not-MDR			S
Ty8957_2022	OPD	2022	R	R	R	I	S	MDR			S
Ty8958_2022	OPD	2022	S	S	S	I	S	Not-MDR			S
Ty8959_2022	OPD	2022	S	S	S	I	S	Not-MDR			S
Ty8960_2022	OPD	2022	S	S	S	R	S	Not-MDR			S
Ty8961_2022	OPD	2022	S	S	S	I	S	Not-MDR			S
Ty8962_2022	IPD	2022	S	S	S	I	S	Not-MDR			S
Ty8963_2022	OPD	2022	S	S	S	I	S	Not-MDR			S
Ty8964_2022	OPD	2022	S	S	S	I	S	Not-MDR			S
Ty8965_2022	OPD	2022	S	S	S	I	S	Not-MDR			S
Ty8966_2022	OPD	2022	S	S	S	I	S	Not-MDR			S
Ty8967_2022	OPD	2022	S	S	S	I	S	Not-MDR			S
Ty8968_2022	OPD	2022	R	R	R	I	S	MDR			S
Ty8969_2022	OPD	2022	S	S	S	I	S	Not-MDR			S
Ty8970_2022	OPD	2022	S	S	S	I	S	Not-MDR			S
Ty8971_2022	OPD	2022	S	S	S	I	S	Not-MDR			S
Ty8972_2022	OPD	2022	S	S	S	I	S	Not-MDR			S
Ty8973_2022	OPD	2022	S	S	S	I	S	Not-MDR			S
Ty8974_2022	OPD	2022	R	R	R	I	S	MDR			S
Ty8975_2022	IPD	2022	S	S	S	I	S	Not-MDR			S
Ty8976_2022	IPD	2022	R	R	R	I	S	MDR			S
Ty8977_2022	IPD	2022	S	S	S	I	S	Not-MDR			S
Ty8978_2022	IPD	2022	S	S	S	I	S	Not-MDR			S
Ty8979_2022	OPD	2022	S	S	S	I	S	Not-MDR			S
Ty8980_2022	IPD	2022	S	S	S	R	S	Not-MDR			S
Ty8981_2022	OPD	2022	S	R	S	I	S	Not-MDR			S
Ty8982_2022	OPD	2022	S	S	S	I	S	Not-MDR			S
Ty8983_2022	IPD	2022	S	S	S	I	S	Not-MDR			S
Ty8984_2022	IPD	2022	S	S	S	I	S	Not-MDR			S
Ty8985_2022	OPD	2022	R	R	R	I	S	MDR			S
Ty8986_2022	IPD	2022	R	R	R	I	S	MDR			S
Ty8987_2022	OPD	2022	S	S	S	I	S	Not-MDR			S
Ty8988_2022	OPD	2022	S	S	S	I	S	Not-MDR			S
Ty8989_2022	OPD	2022	S	S	S	I	S	Not-MDR			S
Ty8990_2022	OPD	2022	S	S	S	I	S	Not-MDR			S
Ty8991_2022	OPD	2022	S	S	S	R	S	Not-MDR			S
Ty8992_2022	IPD	2022	S	S	S	I	S	Not-MDR			S
Ty8993_2022	OPD	2022	S	S	S	I	S	Not-MDR			S
Ty8994_2022	OPD	2022	S	S	S	R	S	Not-MDR			S
Ty8995_2022	OPD	2022	R	R	R	I	S	MDR			S
Ty8996_2022	OPD	2022	S	S	S	I	S	Not-MDR			S
Ty8997_2022	OPD	2022	S	S	S	I	S	Not-MDR			S
Ty8998_2022	IPD	2022	S	S	S	I	S	Not-MDR			S
Ty8999_2022	OPD	2022	S	S	S	I	S	Not-MDR			S
Ty9000_2022	OPD	2022	S	S	S	I	S	Not-MDR			S
Ty9001_2022	OPD	2022	S	S	S	I	S	Not-MDR			S
Ty9002_2022	OPD	2022	S	S	S	I	S	Not-MDR			S
Ty9003_2022	OPD	2022	S	S	S	I	S	Not-MDR			S
Ty9004_2022	OPD	2022	R	R	R	I	S	MDR			S
Ty9005_2022	OPD	2022	S	S	S	I	S	Not-MDR			S
Ty9006_2022	OPD	2022	S	S	S	R	S	Not-MDR			S
Ty9007_2022	OPD	2022	R	R	R	I	S	MDR			S
Ty9008_2022	OPD	2022	R	R	R	I	S	MDR			S
Ty9009_2022	OPD	2022	S	R	S	I	S	Not-MDR			S
Ty9010_2022	OPD	2022	S	S	S	I	S	Not-MDR			S
Ty9011_2022	OPD	2022	S	S	S	R	S	Not-MDR			S
Ty9012_2022	IPD	2022	S	S	S	I	S	Not-MDR			S
Ty9013_2022	OPD	2022	R	R	R	I	S	MDR			S
Ty9014_2022	OPD	2022	S	S	S	I	S	Not-MDR			S
Ty9015_2022	IPD	2022	S	S	S	I	S	Not-MDR			S
Ty9016_2022	IPD	2022	R	R	R	I	S	MDR			S
Ty9017_2022	OPD	2022	S	S	S	I	S	Not-MDR			S
Ty9018_2022	OPD	2022	R	R	R	I	S	MDR			S
Ty9019_2022	OPD	2022	S	S	S	I	S	Not-MDR			S
Ty9020_2022	IPD	2022	S	S	S	I	S	Not-MDR			S
Ty9021_2022	OPD	2022	S	S	S	I	S	Not-MDR			S
Ty9022_2022	IPD	2022	R	R	R	I	S	MDR			S
Ty9023_2022	OPD	2022	S	S	S	I	S	Not-MDR			S
Ty9024_2022	OPD	2022	S	S	S	I	S	Not-MDR			S
Ty9025_2022	OPD	2022	S	S	S	I	S	Not-MDR			S
Ty9026_2022	OPD	2022	S	S	S	I	S	Not-MDR			S
Ty9027_2022	OPD	2022	S	S	S	I	S	Not-MDR			S
Ty9028_2022	OPD	2022	R	R	R	I	S	MDR			S
Ty9029_2022	OPD	2022	S	S	S	I	S	Not-MDR			S
Ty9030_2022	OPD	2022	S	S	S	I	S	Not-MDR			S
Ty9031_2022	OPD	2022	S	S	S	I	S	Not-MDR			S
Ty9032_2022	OPD	2022	S	S	S	I	S	Not-MDR			S
Ty9033_2022	OPD	2022	S	S	S	I	S	Not-MDR			S
Ty9034_2022	OPD	2022	R	R	R	I	S	MDR			S
Ty9035_2022	OPD	2022	S	S	S	I	S	Not-MDR			S
Ty9036_2022	IPD	2022	S	S	S	I	S	Not-MDR			S
Ty9037_2022	OPD	2022	S	S	S	R	S	Not-MDR			S
Ty9038_2022	OPD	2022	S	S	S	R	S	Not-MDR			S
Ty9039_2022	OPD	2022	S	S	S	R	S	Not-MDR			S
Ty9040_2022	IPD	2022	S	S	S	I	S	Not-MDR			S
Ty9041_2022	OPD	2022	S	S	S	I	S	Not-MDR			S
Ty9042_2022	OPD	2022	S	S	S	I	S	Not-MDR			S
Ty9043_2022	OPD	2022	S	S	S	I	S	Not-MDR			S
Ty9044_2022	OPD	2022	S	S	S	R	S	Not-MDR			S
Ty9045_2022	OPD	2022	R	R	R	R	S	MDR			S
Ty9046_2022	OPD	2022	S	S	S	I	S	Not-MDR			S
Ty9047_2022	OPD	2022	S	S	S	R	S	Not-MDR			S
Ty9048_2022	OPD	2022	R	R	R	I	S	MDR			S
Ty9049_2022	OPD	2022	R	S	S	R	S	Not-MDR			S
Ty9050_2022	OPD	2022	S	S	S	I	S	Not-MDR			S
Ty9051_2022	OPD	2022	R	S	S	R	S	Not-MDR			S
Ty9052_2022	IPD	2022	S	S	S	I	S	Not-MDR			S
Ty9053_2022	OPD	2022	S	S	S	I	S	Not-MDR			S
Ty9054_2022	OPD	2022	S	S	S	I	S	Not-MDR			S
Ty9055_2022	OPD	2022	S	S	S	I	S	Not-MDR			S
Ty9056_2022	OPD	2022	R	R	R	I	S	MDR			S
Ty9057_2022	OPD	2022	S	S	S	I	S	Not-MDR			S
Ty9058_2022	OPD	2022	S	S	S	I	S	Not-MDR			S
Ty9059_2022	IPD	2022	S	S	S	I	S	Not-MDR			S
Ty9060_2022	OPD	2022	S	S	S	I	S	Not-MDR			S
Ty9061_2022	IPD	2022	S	S	S	I	S	Not-MDR			S
Ty9062_2022	OPD	2022	S	S	S	I	S	Not-MDR			S
Ty9063_2022	IPD	2022	S	S	S	I	S	Not-MDR			S
Ty9064_2022	OPD	2022	S	S	S	I	S	Not-MDR			S
Ty9065_2022	OPD	2022	R	R	R	I	S	MDR			S
Ty9066_2022	OPD	2022	S	S	S	I	S	Not-MDR			S
Ty9067_2022	OPD	2022	S	S	S	I	S	Not-MDR			S
Ty9068_2022	OPD	2022	R	R	R	I	S	MDR			S
Ty9069_2022	OPD	2022	S	S	S	I	S	Not-MDR			S
Ty9070_2022	OPD	2022	S	S	S	R	S	Not-MDR			S
Ty9071_2022	OPD	2022	S	S	S	I	S	Not-MDR			S
Ty9072_2022	OPD	2022	S	S	S	I	S	Not-MDR			S
Ty9073_2022	OPD	2022	S	S	S	I	S	Not-MDR			S
Ty9074_2022	OPD	2022	S	S	S	I	S	Not-MDR			S
Ty9075_2022	OPD	2022	S	S	S	I	S	Not-MDR			S
Ty9076_2022	OPD	2022	S	S	S	I	S	Not-MDR			S
Ty9077_2022	OPD	2022	S	S	S	I	S	Not-MDR			S
Ty9078_2022	OPD	2022	S	S	S	I	S	Not-MDR			S
Ty9079_2022	OPD	2022	S	S	S	I	S	Not-MDR			S
Ty9080_2022	IPD	2022	R	R	R	I	S	MDR			S
Ty9081_2022	IPD	2022	S	S	S	I	S	Not-MDR			S
Ty9082_2022	OPD	2022	S	S	S	I	S	Not-MDR			S
Ty9083_2022	OPD	2022	S	S	S	I	S	Not-MDR			S
Ty9084_2022	OPD	2022	S	S	S	I	S	Not-MDR			S
Ty9085_2022	OPD	2022	S	S	S	I	S	Not-MDR			S
Ty9086_2022	OPD	2022	S	S	S	R	S	Not-MDR			S
Ty9087_2022	OPD	2022	S	S	S	I	S	Not-MDR			S
Ty9088_2022	OPD	2022	S	S	S	I	S	Not-MDR			S
Ty9089_2022	OPD	2022	S	S	S	I	S	Not-MDR			S
Ty9090_2022	OPD	2022	S	S	S	I	S	Not-MDR			S
Ty9091_2022	OPD	2022	S	S	S	I	S	Not-MDR			S
Ty9092_2022	OPD	2022	S	S	S	I	S	Not-MDR			S
Ty9093_2022	IPD	2022	S	S	S	I	S	Not-MDR			S
Ty9094_2022	OPD	2022	S	S	S	I	S	Not-MDR			S
Ty9095_2022	OPD	2022	S	S	S	R	S	Not-MDR			S
Ty9096_2022	OPD	2022	S	S	S	I	S	Not-MDR			S
Ty9097_2022	OPD	2022	S	S	S	I	S	Not-MDR			S
Ty9098_2022	OPD	2022	S	S	S	I	S	Not-MDR			S
Ty9099_2022	IPD	2022	R	R	R	I	S	MDR			S
Ty9100_2022	OPD	2022	R	R	R	R	S	MDR			S
Ty9101_2022	OPD	2022	R	R	R	I	S	MDR			S
Ty9102_2022	OPD	2022	R	R	R	I	S	MDR			S
Ty9103_2022	OPD	2022	R	R	R	I	S	MDR			S
Ty9104_2022	OPD	2022	R	R	R	I	S	MDR			S
Ty9105_2022	OPD	2022	S	S	S	I	S	Not-MDR			S
Ty9106_2022	OPD	2022	S	S	S	R	S	Not-MDR			S
Ty9107_2022	OPD	2022	R	R	R	I	S	MDR			S
Ty9108_2022	OPD	2022	R	R	R	I	S	MDR			S
Ty9109_2022	IPD	2022	S	S	S	I	S	Not-MDR			S
Ty9110_2022	OPD	2022	S	S	S	I	S	Not-MDR			S
Ty9111_2022	OPD	2022	S	S	S	I	S	Not-MDR			S
Ty9112_2022	OPD	2022	R	R	R	I	S	MDR			S
Ty9113_2022	IPD	2022	S	S	S	R	S	Not-MDR			S
Ty9114_2022	OPD	2022	S	S	S	I	S	Not-MDR			S
Ty9115_2022	OPD	2022	R	R	R	I	S	MDR			R
Ty9116_2022	OPD	2022	S	S	S	I	S	Not-MDR			S
Ty9117_2022	IPD	2022	R	R	R	I	S	MDR			S
Ty9118_2022	OPD	2022	S	S	S	I	S	Not-MDR			S
Ty9119_2022	OPD	2022	R	R	R	I	S	MDR			S
Ty9120_2022	OPD	2022	R	R	R	I	S	MDR			S
Ty9121_2022	OPD	2022	S	S	S	I	S	Not-MDR			S
Ty9122_2022	OPD	2022	S	S	S	I	S	Not-MDR			S
Ty9123_2022	OPD	2022	S	S	S	I	S	Not-MDR			S
Ty9124_2022	OPD	2022	S	S	S	I	S	Not-MDR			S
Ty9125_2022	OPD	2022	R	R	R	I	S	MDR			S
Ty9126_2022	OPD	2022	R	R	R	I	S	MDR			S
Ty9127_2022	IPD	2022	R	R	R	I	S	MDR			S
Ty9128_2022	IPD	2022	S	S	S	I	S	Not-MDR			S
Ty9129_2022	OPD	2022	S	S	S	R	S	Not-MDR			S
Ty9130_2022	OPD	2022	S	S	S	I	S	Not-MDR			S
Ty9131_2022	OPD	2022	S	S	S	I	S	Not-MDR			S
Ty9132_2022	OPD	2022	S	S	S	I	S	Not-MDR			S
Ty9133_2022	OPD	2022	R	R	R	I	S	MDR			S
Ty9134_2022	OPD	2022	S	S	S	I	S	Not-MDR			S
Ty9135_2022	OPD	2022	R	R	R	I	S	MDR			S
Ty9136_2022	OPD	2022	S	S	S	I	S	Not-MDR			S
Ty9137_2022	OPD	2022	R	R	R	I	S	MDR			S
Ty9138_2022	OPD	2022	R	R	R	I	S	MDR			S
Ty9139_2022	OPD	2022	R	R	R	I	S	MDR			S
Ty9140_2022	OPD	2022	S	S	S	I	S	Not-MDR			S
Ty9141_2022	OPD	2022	R	R	R	I	S	MDR			R
Ty9142_2022	OPD	2022	S	S	S	I	S	Not-MDR			S
Ty9143_2022	OPD	2022	S	S	S	I	S	Not-MDR			S
Ty9144_2022	OPD	2022	S	S	S	I	S	Not-MDR			S
Ty9145_2022	OPD	2022	S	S	S	R	S	Not-MDR			S
Ty9146_2022	OPD	2022	R	R	R	I	S	MDR			S
Ty9147_2022	OPD	2022	R	R	R	I	S	MDR			S
Ty9148_2022	OPD	2022	S	S	S	I	S	Not-MDR			S
Ty9149_2022	IPD	2022	S	S	S	I	S	Not-MDR			S
Ty9150_2022	OPD	2022	S	S	S	I	S	Not-MDR			S
Ty9151_2022	OPD	2022	S	S	S	I	S	Not-MDR			S
Ty9152_2022	OPD	2022	S	S	S	I	S	Not-MDR			S
Ty9153_2022	IPD	2022	S	S	S	I	S	Not-MDR			S
Ty9154_2022	OPD	2022	S	S	S	I	S	Not-MDR			S
Ty9155_2022	OPD	2022	R	R	R	I	S	MDR			S
Ty9156_2022	OPD	2022	S	S	S	I	S	Not-MDR			S
Ty9157_2022	OPD	2022	R	R	R	I	S	MDR			S
Ty9158_2022	OPD	2022	S	S	S	I	S	Not-MDR			S
Ty9159_2022	OPD	2022	S	S	S	I	S	Not-MDR			S
Ty9160_2022	OPD	2022	S	S	S	I	S	Not-MDR			S
Ty9161_2022	IPD	2022	S	S	S	R	S	Not-MDR			S
Ty9162_2022	OPD	2022	S	S	S	I	S	Not-MDR			S
Ty9163_2022	OPD	2022	S	S	S	I	S	Not-MDR			S
Ty9164_2022	OPD	2022	R	S	S	R	S	Not-MDR			S
Ty9165_2022	OPD	2022	S	S	S	I	S	Not-MDR			S
Ty9166_2022	OPD	2022	S	S	S	I	S	Not-MDR			S
Ty9167_2022	IPD	2022	S	S	S	I	S	Not-MDR			S
Ty9168_2022	OPD	2022	S	S	S	I	S	Not-MDR			S
Ty9169_2022	OPD	2022	S	S	S	I	S	Not-MDR			S
Ty9170_2022	OPD	2022	S	S	S	I	S	Not-MDR			S
Ty9171_2022	OPD	2022	S	S	S	I	S	Not-MDR			S
Ty9172_2022	OPD	2022	S	S	S	I	S	Not-MDR			S
Ty9173_2022	OPD	2022	S	S	S	R	S	Not-MDR			S
Ty9174_2022	OPD	2022	R	R	R	I	S	MDR			S
Ty9175_2022	OPD	2022	S	S	S	I	S	Not-MDR			S
Ty9176_2022	OPD	2022	S	S	S	I	S	Not-MDR			S
Ty9177_2022	OPD	2022	S	S	S	I	S	Not-MDR			S
Ty9178_2022	OPD	2022	S	S	S	I	S	Not-MDR			S
Ty9179_2022	OPD	2022	S	S	S	I	S	Not-MDR			S
Ty9180_2022	OPD	2022	S	S	S	I	S	Not-MDR			S
Ty9181_2022	OPD	2022	S	S	S	I	S	Not-MDR			S
Ty9182_2022	OPD	2022	S	S	S	I	S	Not-MDR			S
Ty9183_2022	OPD	2022	S	S	S	I	S	Not-MDR			S
Ty9184_2022	IPD	2022	S	S	S	I	S	Not-MDR			S
Ty9185_2022	OPD	2022	S	S	S	I	S	Not-MDR			S
Ty9186_2022	OPD	2022	S	S	S	I	S	Not-MDR			S
Ty9187_2022	OPD	2022	S	S	S	I	S	Not-MDR			S
Ty9188_2022	OPD	2022	S	S	S	I	S	Not-MDR			S
Ty9189_2022	OPD	2022	S	S	S	I	S	Not-MDR			S
Ty9190_2022	OPD	2022	S	S	S	I	S	Not-MDR			S
Ty9191_2022	OPD	2022	S	S	S	R	S	Not-MDR			S
Ty9192_2022	IPD	2022	S	S	S	R	S	Not-MDR			S
Ty9193_2022	OPD	2022	S	S	S	I	S	Not-MDR			S
Ty9194_2022	OPD	2022	S	S	S	I	S	Not-MDR			S
Ty9195_2022	OPD	2022	S	S	S	R	S	Not-MDR			S
Ty9196_2022	OPD	2022	R	R	R	I	S	MDR			S
Ty9197_2022	OPD	2022	S	S	S	R	S	Not-MDR			S
Ty9198_2022	OPD	2022	S	S	S	I	S	Not-MDR			S
Ty9199_2022	OPD	2022	S	S	S	I	S	Not-MDR			S
Ty9200_2022	OPD	2022	S	S	S	I	S	Not-MDR			S
Ty9201_2022	OPD	2022	S	R	S	I	S	Not-MDR			S
Ty9202_2022	OPD	2022	S	S	S	I	S	Not-MDR			S
Ty9203_2022	OPD	2022	S	S	S	R	S	Not-MDR			S
Ty9204_2022	OPD	2022	S	S	S	I	S	Not-MDR			S
Ty9205_2022	OPD	2022	S	S	S	I	S	Not-MDR			S
Ty9206_2022	OPD	2022	S	S	S	I	S	Not-MDR			S
Ty9207_2022	OPD	2022	S	S	S	I	S	Not-MDR			S
Ty9208_2022	OPD	2022	S	S	S	I	S	Not-MDR			S
Ty9209_2022	OPD	2022	S	S	S	I	S	Not-MDR			S
Ty9210_2022	OPD	2022	S	S	S	I	S	Not-MDR			S
Ty9211_2022	OPD	2022	S	S	S	I	S	Not-MDR			S
Ty9212_2022	OPD	2022	S	S	S	I	S	Not-MDR			S
Ty9213_2022	OPD	2022	S	S	S	I	S	Not-MDR			S
Ty9214_2022	IPD	2022	S	S	S	R	S	Not-MDR			S
Ty9215_2022	OPD	2022	S	S	S	I	S	Not-MDR			S
Ty9216_2022	IPD	2022	S	S	S	I	S	Not-MDR			S
Ty9217_2022	IPD	2022	S	S	S	I	S	Not-MDR			S
Ty9218_2022	OPD	2022	S	S	S	I	S	Not-MDR			S
Ty9219_2022	OPD	2022	S	S	S	I	S	Not-MDR			S
Ty9220_2022	OPD	2022	R	R	R	I	S	MDR			S
Ty9221_2022	OPD	2022	S	S	S	I	S	Not-MDR			S
Ty9222_2022	OPD	2022	S	S	S	I	S	Not-MDR			S
Ty9223_2022	OPD	2022	S	S	S	I	S	Not-MDR			S
Ty9224_2022	OPD	2022	S	S	S	I	S	Not-MDR			S
Ty9225_2022	OPD	2022	S	S	S	R	S	Not-MDR			S
Ty9226_2022	OPD	2022	S	S	S	I	S	Not-MDR			S
Ty9227_2022	OPD	2022	S	S	S	I	S	Not-MDR			S
Ty9228_2022	OPD	2022	S	S	S	I	S	Not-MDR			S
Ty9229_2022	OPD	2022	S	S	S	I	S	Not-MDR			S
Ty9230_2022	OPD	2022	S	S	S	I	S	Not-MDR			S
Ty9231_2022	OPD	2022	R	S	S	R	S	Not-MDR			S
Ty9232_2022	OPD	2022	S	S	S	I	S	Not-MDR			S
Ty9233_2022	OPD	2022	S	S	S	I	S	Not-MDR			S
Ty9234_2022	OPD	2022	R	R	R	I	S	MDR			S
Ty9235_2022	OPD	2022	S	S	S	I	S	Not-MDR			S
Ty9236_2022	OPD	2022	S	S	S	I	S	Not-MDR			S
Ty9237_2022	OPD	2022	S	S	S	I	S	Not-MDR			S
Ty9238_2022	OPD	2022	S	S	S	I	S	Not-MDR			S
Ty9239_2022	OPD	2022	S	S	S	I	S	Not-MDR			S
Ty9240_2022	OPD	2022	S	S	S	I	S	Not-MDR			S
Ty9241_2022	OPD	2022	S	S	S	I	S	Not-MDR			S
Ty9242_2022	OPD	2022	S	S	S	I	S	Not-MDR			S
Ty9243_2022	OPD	2022	S	S	S	R	S	Not-MDR			S
Ty9244_2022	OPD	2022	S	S	S	I	S	Not-MDR			S
Ty9245_2022	OPD	2022	S	S	S	I	S	Not-MDR			S
Ty9246_2022	OPD	2022	R	S	S	R	S	Not-MDR			S
Ty9247_2022	OPD	2022	S	S	S	I	S	Not-MDR			S
Ty9248_2022	OPD	2022	S	S	S	I	S	Not-MDR			S
Ty9249_2022	OPD	2022	S	S	S	I	S	Not-MDR			S
Ty9250_2022	OPD	2022	S	S	S	I	S	Not-MDR			S
Ty9251_2022	OPD	2022	S	S	S	I	S	Not-MDR			S
Ty9252_2022	OPD	2022	R	R	R	I	S	MDR			S
Ty9253_2022	OPD	2022	R	R	R	I	S	MDR			S
Ty9254_2022	OPD	2022	S	S	S	I	S	Not-MDR			S
Ty9255_2022	OPD	2022	S	S	S	I	S	Not-MDR			S
Ty9256_2022	OPD	2022	S	S	S	I	S	Not-MDR			S
Ty9257_2022	OPD	2022	R	R	R	I	S	MDR			S
Ty9258_2022	OPD	2022	R	R	R	I	S	MDR			S
Ty9259_2022	OPD	2022	S	S	S	I	S	Not-MDR			S
Ty9260_2022	OPD	2022	S	S	S	I	S	Not-MDR			S
Ty9261_2022	OPD	2022	S	S	S	I	S	Not-MDR			S
Ty9262_2022	OPD	2022	S	S	S	I	S	Not-MDR			S
Ty9263_2022	OPD	2022	S	R	R	I	S	Not-MDR			S
Ty9264_2022	OPD	2022	S	S	S	I	S	Not-MDR			S
Ty9265_2022	OPD	2022	S	S	S	I	S	Not-MDR			S
Ty9266_2022	OPD	2022	S	S	S	I	S	Not-MDR			S
Ty9267_2022	OPD	2022	S	S	S	I	S	Not-MDR			S
Ty9268_2022	OPD	2022	S	S	S	I	S	Not-MDR			S
Ty9269_2022	OPD	2022	S	S	S	I	S	Not-MDR			S
Ty9270_2022	OPD	2022	S	S	S	I	S	Not-MDR			S
Ty9271_2022	OPD	2022	S	S	S	I	S	Not-MDR			S
Ty9272_2022	OPD	2022	S	S	S	I	S	Not-MDR			S
Ty9273_2022	OPD	2022	S	S	S	I	S	Not-MDR			S
Ty9274_2022	OPD	2022	S	S	S	I	S	Not-MDR			S
Ty9275_2022	OPD	2022	S	S	S	R	S	Not-MDR			S
Ty9276_2022	IPD	2022	S	S	S	I	S	Not-MDR			S
Ty9277_2022	OPD	2022	S	R	R	I	S	Not-MDR			S
Ty9278_2022	OPD	2022	S	S	S	I	S	Not-MDR			S
Ty9279_2022	OPD	2022	S	S	S	I	S	Not-MDR			S
Ty9280_2022	OPD	2022	S	S	S	I	S	Not-MDR			S
Ty9281_2022	OPD	2022	S	S	S	I	S	Not-MDR			S
Ty9282_2022	OPD	2022	R	R	R	I	S	MDR			S
Ty9283_2022	OPD	2022	S	S	S	I	S	Not-MDR			S
Ty9284_2022	OPD	2022	S	S	S	I	S	Not-MDR			S
Ty9285_2022	OPD	2022	S	S	S	I	S	Not-MDR			S
Ty9286_2022	IPD	2022	R	R	R	I	S	MDR			S
Ty9287_2022	OPD	2022	S	S	S	I	S	Not-MDR			S
Ty9288_2022	OPD	2022	S	S	S	I	S	Not-MDR			S
Ty9289_2022	OPD	2022	S	S	S	I	S	Not-MDR			S
Ty9290_2022	OPD	2022	S	S	S	I	S	Not-MDR			S
Ty9291_2022	IPD	2022	S	S	S	I	S	Not-MDR			S
Ty9292_2022	OPD	2022	S	S	S	I	S	Not-MDR			S
Ty9293_2022	OPD	2022	S	S	S	I	S	Not-MDR			S
Ty9294_2022	OPD	2022	S	S	S	I	S	Not-MDR			S
Ty9295_2022	OPD	2022	S	S	S	I	S	Not-MDR			S
Ty9296_2022	OPD	2022	S	S	S	I	S	Not-MDR			S
Ty9297_2022	OPD	2022	S	S	S	I	S	Not-MDR			S
Ty9298_2022	OPD	2022	S	S	S	I	S	Not-MDR			S
Ty9299_2022	IPD	2022	R	R	R	I	S	MDR			S
Ty9300_2022	OPD	2022	R	R	R	I	S	MDR			S
Ty9301_2022	OPD	2022	S	S	S	I	S	Not-MDR			S
Ty9302_2022	OPD	2022	S	S	S	I	S	Not-MDR			S
Ty9303_2022	OPD	2022	S	S	S	I	S	Not-MDR			S
Ty9304_2022	OPD	2022	R	R	R	I	S	MDR			S
Ty9305_2022	OPD	2022	S	S	S	I	S	Not-MDR			S
Ty9306_2022	OPD	2022	S	S	S	I	S	Not-MDR			S
Ty9307_2022	IPD	2022	R	S	S	R	S	Not-MDR			S
Ty9308_2022	IPD	2022	R	R	R	I	S	MDR			S
Ty9309_2022	OPD	2022	S	S	S	I	S	Not-MDR			S
Ty9310_2022	OPD	2022	S	S	S	I	S	Not-MDR			S
Ty9311_2022	OPD	2022	S	S	S	I	S	Not-MDR			S
Ty9312_2022	OPD	2022	S	S	S	I	S	Not-MDR			S
Ty9313_2022	OPD	2022	S	S	S	I	S	Not-MDR			S
Ty9314_2022	OPD	2022	S	S	S	I	S	Not-MDR			S
Ty9315_2022	OPD	2022	S	S	S	I	S	Not-MDR			S
Ty9316_2022	OPD	2022	S	S	S	I	S	Not-MDR			S
Ty9317_2022	OPD	2022	S	S	S	I	S	Not-MDR			S
Ty9318_2022	OPD	2022	S	S	S	I	S	Not-MDR			S
Ty9319_2022	OPD	2022	S	S	S	I	S	Not-MDR			S
Ty9320_2022	OPD	2022	S	S	S	I	S	Not-MDR			S
Ty9321_2022	OPD	2022	S	S	S	I	S	Not-MDR			S
Ty9322_2022	OPD	2022	S	S	S	I	S	Not-MDR			S
Ty9323_2022	IPD	2022	S	S	S	I	S	Not-MDR			S
Ty9324_2022	IPD	2022	S	S	S	I	S	Not-MDR			S
Ty9325_2022	OPD	2022	S	S	S	I	S	Not-MDR			S
Ty9326_2022	OPD	2022	S	S	S	I	S	Not-MDR			S
Ty9327_2022	OPD	2022	S	S	S	I	S	Not-MDR			S
Ty9328_2022	OPD	2022	R	R	R	I	S	MDR			S
Ty9329_2022	IPD	2022	S	S	S	I	S	Not-MDR			S
Ty9330_2022	OPD	2022	S	R	S	I	S	Not-MDR			S
Ty9331_2022	OPD	2022	S	S	S	I	S	Not-MDR			S
Ty9332_2022	OPD	2022	S	S	S	I	S	Not-MDR			S
Ty9333_2022	OPD	2022	S	S	S	I	S	Not-MDR			S
Ty9334_2022	OPD	2022	S	S	S	I	S	Not-MDR			S
Ty9335_2022	OPD	2022	S	S	S	I	S	Not-MDR			S
Ty9336_2022	OPD	2022	S	S	S	I	S	Not-MDR			S
Ty9337_2022	OPD	2022	S	S	S	I	S	Not-MDR			S
Ty9338_2022	OPD	2022	S	S	S	I	S	Not-MDR			S
Ty9452_2022	IPD	2022	R	R	R	I	S	MDR			S
Ty9673_2022	IPD	2022	S	S	S	I	S	Not-MDR			S
